# Molecular subgroups of ALS patients with distinct survival outcomes identified through plasma proteomics

**DOI:** 10.64898/2026.09.16.26362998

**Authors:** Inci S. Aksoylu, Louisa Azizi, Linn Öijerstedt, Sofia Lilja, María Bueno Álvez, Solmaz Yazdani, Lovisa Skoglund, Juliette Foucher, Alexander Juto, Christina Seitz, Rayomand Press, Kristin Samuelsson, Ulf Kläppe, Fang Fang, Mathias Uhlén, Fredrik Edfors, Peter Nilsson, Caroline Ingre, Anna Månberg

**Affiliations:** Department of Protein Science, KTH Royal Institute of Technology, SciLifeLab, Stockholm, Sweden; Department of Clinical Neuroscience, Karolinska Institutet, Stockholm, Sweden; Department of Neurology, Karolinska University Hospital, Stockholm, Sweden; Institute of Environmental Medicine, Karolinska Institutet, Stockholm, Sweden

## Abstract

Amyotrophic Lateral Sclerosis (ALS) is a phenotypically diverse neurodegenerative disorder characterized by the degeneration of motor neurons, ultimately resulting in loss of motor function. Currently, patients are classified based on clinical factors which does not fully capture the heterogeneity. Using the Olink Explore HT, we profiled ∼5400 plasma proteins in ALS patients (n = 235) from the ALSrisc Study at Karolinska Institutet, Sweden, and applied consensus clustering, which revealed three patient subgroups significantly differing in survival outcome. Weighted gene correlation network analysis (WGCNA) and gene ontology (GO) analysis identified protein modules related to biological functions including cellular stress response and Rho-GTPase activity for the shorter surviving patient group. Cell-type enrichment analysis indicating a broad cellular origin of the circulating proteome, with contributions from nervous system cells, vascular cells, immune cells, and muscle cells. Our work highlights the potential of plasma proteomics for clinically meaningful patient stratification in ALS.

## Supplementary Table 1 for "Molecular subgroups of ALS patients with distinct survival outcomes identified through plasma proteomics"

### Sheet: Description
Supplementary File 1: Module membership of measured proteins and functional annotation analysis results for each protein module. File containing one sheet listing proteins assigned to the detected modules and sepa-rate sheets showing functional annotations for turquoise, red, pink, green, brown, blue, black and yellow modules. Each table for functional annotation contains the ID of associ-ated annotation term, term, ontology source, p-value and FDR for a given term and a given group, hierarchical gene ontology level, gene ontology group, percentage and number of associated proteins to a given term as well as the names of proteins associated to the terms.
Module Assignment : Module assignment of proteins
Black : Functional annotation terms enriched for proteins assigned to black module FDR < 0.05
Blue : Functional annotation terms enriched for proteins assigned to black module FDR < 0.1
Brown : Functional annotation terms enriched for proteins assigned to black module FDR < 0.05
Green : Functional annotation terms enriched for proteins assigned to black module FDR < 0.05
Pink : Functional annotation terms enriched for proteins assigned to black module FDR < 0.05
Red : Functional annotation terms enriched for proteins assigned to black module FDR < 0.05
Turquoise : Functional annotation terms enriched for proteins assigned to black module FDR < 0.01
Yellow : Functional annotation terms enriched for proteins assigned to black module FDR < 0.05

### Sheet: Module Assignment
Protein	Module	UniProt ID	Protein name
AAGAB	turquoise	Q6PD74	Alpha- and gamma-adaptin-binding protein p34
AAMDC	turquoise	Q9H7C9	Mth938 domain-containing protein
ABCC6	grey	O95255	ATP-binding cassette sub-family C member 6
ABHD14B	turquoise	Q96IU4	Putative protein-lysine deacylase ABHD14B
ABI3BP	grey	Q7Z7G0	Target of Nesh-SH3
ABL1	turquoise	P00519	Tyrosine-protein kinase ABL1
ABLIM1	turquoise	O14639	Actin-binding LIM protein 1
ABLIM3	turquoise	O94929	Actin-binding LIM protein 3
ACAN	brown	P16112	Aggrecan core protein
ACE	grey	P12821	Angiotensin-converting enzyme
ACE2	black	Q9BYF1	Angiotensin-converting enzyme 2
ACOT13	turquoise	Q9NPJ3	Acyl-coenzyme A thioesterase 13
ACOX1	grey	Q15067	Peroxisomal acyl-coenzyme A oxidase 1
ACP1	red	P24666	Low molecular weight phosphotyrosine protein phosphatase
ACP6	grey	Q9NPH0	Lysophosphatidic acid phosphatase type 6
ACTA2	blue	P62736	Actin, aortic smooth muscle
ACY3	black	Q96HD9	N-acyl-aromatic-L-amino acid amidohydrolase
ACYP1	red	P07311	Acylphosphatase-1
ADA2	turquoise	Q9NZK5	Adenosine deaminase 2
ADAM12	turquoise	O43184	Disintegrin and metalloproteinase domain-containing protein 12
ADAM15	turquoise	Q13444	Disintegrin and metalloproteinase domain-containing protein 15
ADAM22	brown	Q9P0K1	Disintegrin and metalloproteinase domain-containing protein 22
ADAM23	blue	O75077	Disintegrin and metalloproteinase domain-containing protein 23
ADAM8	turquoise	P78325	Disintegrin and metalloproteinase domain-containing protein 8
ADAM9	blue	Q13443	Disintegrin and metalloproteinase domain-containing protein 9
ADAMTS1	grey	Q9UHI8	A disintegrin and metalloproteinase with thrombospondin motifs 1
ADAMTS15	blue	Q8TE58	A disintegrin and metalloproteinase with thrombospondin motifs 15
ADAMTSL4	grey	Q6UY14	ADAMTS-like protein 4
ADD1	red	P35611	Alpha-adducin
ADGRB1	pink	O14514	Adhesion G protein-coupled receptor B1
ADGRB3	blue	O60242	Adhesion G protein-coupled receptor B3
ADGRD1	turquoise	Q6QNK2	Adhesion G-protein coupled receptor D1
ADGRE1	blue	Q14246	Adhesion G protein-coupled receptor E1
ADGRE2	blue	Q9UHX3	Adhesion G protein-coupled receptor E2
ADGRE3	grey	Q9BY15	Adhesion G protein-coupled receptor E3
ADGRG1	grey	Q9Y653	Adhesion G-protein coupled receptor G1
ADGRG3	grey	Q86Y34	Adhesion G protein-coupled receptor G3
ADH1B	black	P00325	All-trans-retinol dehydrogenase [NAD(+)] ADH1B
AEBP1	blue	Q8IUX7	Adipocyte enhancer-binding protein 1
AFAP1L1	turquoise	Q8TED9	Actin filament-associated protein 1-like 1
AFAP1L2	turquoise	Q8N4X5	Actin filament-associated protein 1-like 2
AGBL2	grey	Q5U5Z8	Cytosolic carboxypeptidase 2
AGER	brown	Q15109	Advanced glycosylation end product-specific receptor
AGRN	brown	O00468	Agrin
AGT	grey	P01019	Angiotensinogen
AHNAK	yellow	Q09666	Neuroblast differentiation-associated protein AHNAK
AHNAK2	turquoise	Q8IVF2	Protein AHNAK2
AHSA1	grey	O95433	Activator of 90 kDa heat shock protein ATPase homolog 1
AIF1L	blue	Q9BQI0	Allograft inflammatory factor 1-like
AK1	red	P00568	Adenylate kinase isoenzyme 1
AK2	turquoise	P54819	Adenylate kinase 2, mitochondrial
AKAP12	brown	Q02952	A-kinase anchor protein 12
AKAP13	grey	Q12802	A-kinase anchor protein 13
AKAP2	turquoise	Q9Y2D5	A-kinase anchor protein 2
AKR1B1	turquoise	P15121	Aldo-keto reductase family 1 member B1
AKT1S1	red	Q96B36	Proline-rich AKT1 substrate 1
AKT2	turquoise	P31751	RAC-beta serine/threonine-protein kinase
ALDH3A1	grey	P30838	Aldehyde dehydrogenase, dimeric NADP-preferring
AMDHD1	black	Q96NU7	Probable imidazolonepropionase
AMN	grey	Q9BXJ7	Protein amnionless
AMY1_AMY2	grey	P04746_P0DTE7_P0DTE8_P0DUB6_P19961	Alpha-amylase 1/2
ANG	grey	P03950	Angiogenin
ANGPT2	turquoise	O15123	Angiopoietin-2
ANGPTL2	turquoise	Q9UKU9	Angiopoietin-related protein 2
ANGPTL3	blue	Q9Y5C1	Angiopoietin-related protein 3
ANGPTL4	blue	Q9BY76	Angiopoietin-related protein 4
ANKMY2	turquoise	Q8IV38	Ankyrin repeat and MYND domain-containing protein 2
ANKRD35	blue	Q8N283	Ankyrin repeat domain-containing protein 35
ANKRD50	grey	Q9ULJ7	Ankyrin repeat domain-containing protein 50
ANKRD53	grey	Q8N9V6	Ankyrin repeat domain-containing protein 53
ANKRD6	grey	Q9Y2G4	Ankyrin repeat domain-containing protein 6
ANKS1A	turquoise	Q92625	Ankyrin repeat and SAM domain-containing protein 1A
ANKZF1	blue	Q9H8Y5	Ankyrin repeat and zinc finger domain-containing protein 1
ANPEP	black	P15144	Aminopeptidase N
ANXA11	turquoise	P50995	Annexin A11
ANXA3	turquoise	P12429	Annexin A3
ANXA4	turquoise	P09525	Annexin A4
AP3B1	turquoise	O00203	AP-3 complex subunit beta-1
APLP1	pink	P51693	Amyloid beta precursor like protein 1
APOA2	grey	P02652	Apolipoprotein A-II
APPL2	turquoise	Q8NEU8	DCC-interacting protein 13-beta
APRT	turquoise	P07741	Adenine phosphoribosyltransferase
AREG	turquoise	P15514	Amphiregulin
ARF6	turquoise	P62330	ADP-ribosylation factor 6
ARFIP1	turquoise	P53367	Arfaptin-1
ARHGAP1	turquoise	Q07960	Rho GTPase-activating protein 1
ARHGAP10	turquoise	A1A4S6	Rho GTPase-activating protein 10
ARHGAP12	turquoise	Q8IWW6	Rho GTPase-activating protein 12
ARHGAP17	turquoise	Q68EM7	Rho GTPase-activating protein 17
ARHGAP25	blue	P42331	Rho GTPase-activating protein 25
ARHGAP27	yellow	Q6ZUM4	Rho GTPase-activating protein 27
ARHGAP35	turquoise	Q9NRY4	Rho GTPase-activating protein 35
ARHGEF1	turquoise	Q92888	Rho guanine nucleotide exchange factor 1
ARHGEF12	turquoise	Q9NZN5	Rho guanine nucleotide exchange factor 12
ARHGEF5	grey	Q12774	Rho guanine nucleotide exchange factor 5
ARL2BP	turquoise	Q9Y2Y0	ADP-ribosylation factor-like protein 2-binding protein
ARSB	turquoise	P15848	Arylsulfatase B
ASAH2	grey	Q9NR71	Neutral ceramidase
ASAP2	turquoise	O43150	Arf-GAP with SH3 domain, ANK repeat and PH domain-containing protein 2
ASCC1	turquoise	Q8N9N2	Activating signal cointegrator 1 complex subunit 1
ASGR2	blue	P07307	Asialoglycoprotein receptor 2
ASPN	blue	Q9BXN1	Asporin
ASPSCR1	blue	Q9BZE9	Tether containing UBX domain for GLUT4
ASRGL1	turquoise	Q7L266	Isoaspartyl peptidase/L-asparaginase
ATE1	turquoise	O95260	Arginyl-tRNA--protein transferase 1
ATG16L1	turquoise	Q676U5	Autophagy-related protein 16-1
ATG4A	red	Q8WYN0	Cysteine protease ATG4A
ATOX1	turquoise	O00244	Copper transport protein ATOX1
ATP5IF1	turquoise	Q9UII2	ATPase inhibitor, mitochondrial
ATP6V0D1	turquoise	P61421	V-type proton ATPase subunit d 1
ATP6V1F	blue	Q16864	V-type proton ATPase subunit F
ATP6V1G1	turquoise	O75348	V-type proton ATPase subunit G 1
ATRAID	brown	Q6UW56	All-trans retinoic acid-induced differentiation factor
ATXN10	turquoise	Q9UBB4	Ataxin-10
ATXN3	red	P54252	Ataxin-3
AXIN1	turquoise	O15169	Axin-1
AXL	turquoise	P30530	Tyrosine-protein kinase receptor UFO
AZI2	green	Q9H6S1	5-azacytidine-induced protein 2
B3GNT7	blue	Q8NFL0	UDP-GlcNAc:betaGal beta-1,3-N-acetylglucosaminyltransferase 7
B4GALT1	brown	P15291	Beta-1,4-galactosyltransferase 1
BACE1	grey	P56817	Beta-secretase 1
BACH1	blue	O14867	Transcription regulator protein BACH1
BAG5	blue	Q9UL15	BAG family molecular chaperone regulator 5
BAIAP2L2	grey	Q6UXY1	Brain-specific angiogenesis inhibitor 1-associated protein 2-like protein 2
BANK1	turquoise	Q8NDB2	B-cell scaffold protein with ankyrin repeats
BARGIN	turquoise	Q6ZT62	Bargin
BAX	turquoise	Q07812	Apoptosis regulator BAX
BCAN	pink	Q96GW7	Brevican core protein
BCL2L1	turquoise	Q07817	Bcl-2-like protein 1
BCL2L15	yellow	Q5TBC7	Bcl-2-like protein 15
BCR	turquoise	P11274	Breakpoint cluster region protein
BECN1	red	Q14457	Beclin-1
BICD2	turquoise	Q8TD16	Protein bicaudal D homolog 2
BLOC1S3	turquoise	Q6QNY0	Biogenesis of lysosome-related organelles complex 1 subunit 3
BLOC1S5	grey	Q8TDH9	Biogenesis of lysosome-related organelles complex 1 subunit 5
BLVRA	red	P53004	Biliverdin reductase A
BMP10	turquoise	O95393	Bone morphogenetic protein 10
BMP4	grey	P12644	Bone morphogenetic protein 4
BNIP2	turquoise	Q12982	BCL2/adenovirus E1B 19 kDa protein-interacting protein 2
BOLA2	red	Q9H3K6	BolA-like protein 2
BPIFB2	grey	Q8N4F0	BPI fold-containing family B member 2
BRAP	turquoise	Q7Z569	BRCA1-associated protein
BRDT	turquoise	Q58F21	Bromodomain testis-specific protein
BRK1	grey	Q8WUW1	Protein BRICK1
BRSK2	turquoise	Q8IWQ3	Serine/threonine-protein kinase BRSK2
BST1	grey	Q10588	ADP-ribosyl cyclase/cyclic ADP-ribose hydrolase 2
BST2	black	Q10589	Bone marrow stromal antigen 2
BTC	turquoise	P35070	Probetacellulin
BTN2A1	brown	Q7KYR7	Butyrophilin subfamily 2 member A1
BTN3A2	blue	P78410	Butyrophilin subfamily 3 member A2
C16orf86	turquoise	Q6ZW13	Uncharacterized protein C16orf86
C16orf89	blue	Q6UX73	UPF0764 protein C16orf89
C19orf12	black	Q9NSK7	Protein C19orf12
C1QBP	grey	Q07021	Complement component 1 Q subcomponent-binding protein, mitochondrial
C1QTNF1	grey	Q9BXJ1	Complement C1q tumor necrosis factor-related protein 1
C1QTNF5	grey	Q9BXJ0	Complement C1q tumor necrosis factor-related protein 5
C1QTNF6	grey	Q9BXI9	Complement C1q tumor necrosis factor-related protein 6
C1QTNF9	grey	P0C862	Complement C1q and tumor necrosis factor-related protein 9A
C2orf88	turquoise	Q9BSF0	Small membrane A-kinase anchor protein
C4BPB	grey	P20851	C4b-binding protein beta chain
CA12	blue	O43570	Carbonic anhydrase 12
CA13	turquoise	Q8N1Q1	Carbonic anhydrase 13
CA5A	black	P35218	Carbonic anhydrase 5A, mitochondrial
CA9	grey	Q16790	Carbonic anhydrase 9
CACNB3	turquoise	P54284	Voltage-dependent L-type calcium channel subunit beta-3
CACYBP	turquoise	Q9HB71	Calcyclin-binding protein
CALB1	grey	P05937	Calbindin
CALB2	grey	P22676	Calretinin
CALCB	grey	P10092	Calcitonin gene-related peptide 2
CALCOCO1	green	Q9P1Z2	Calcium-binding and coiled-coil domain-containing protein 1
CALCOCO2	turquoise	Q13137	Calcium-binding and coiled-coil domain-containing protein 2
CALML4	blue	Q96GE6	Calmodulin-like protein 4
CAMSAP1	green	Q5T5Y3	Calmodulin-regulated spectrin-associated protein 1
CAPG	yellow	P40121	Macrophage-capping protein
CAPRIN1	yellow	Q14444	Caprin-1
CASC3	blue	O15234	Protein CASC3
CASP10	blue	Q92851	Caspase-10
CASP2	turquoise	P42575	Caspase-2
CASP7	turquoise	P55210	Caspase-7
CASP8	blue	Q14790	Caspase-8
CASP9	turquoise	P55211	Caspase-9
CBS	black	P35520	Cystathionine beta-synthase
CC2D1A	red	Q6P1N0	Coiled-coil and C2 domain-containing protein 1A
CCBE1	brown	Q6UXH8	Collagen and calcium-binding EGF domain-containing protein 1
CCDC43	turquoise	Q96MW1	Coiled-coil domain-containing protein 43
CCDC80	brown	Q76M96	Coiled-coil domain-containing protein 80
CCDC85A	blue	Q96PX6	Coiled-coil domain-containing protein 85A
CCER2	blue	I3L3R5	Coiled-coil domain-containing glutamate-rich protein 2
CCL14	blue	Q16627	C-C motif chemokine 14
CCL18	grey	P55774	C-C motif chemokine 18
CCL2	turquoise	P13500	C-C motif chemokine 2
CCL20	grey	P78556	C-C motif chemokine 20
CCL21	blue	O00585	C-C motif chemokine 21
CCL22	grey	O00626	C-C motif chemokine 22
CCL23	turquoise	P55773	C-C motif chemokine 23
CCL26	grey	Q9Y258	C-C motif chemokine 26
CCL3	turquoise	P10147	C-C motif chemokine 3
CCL4	grey	P13236	C-C motif chemokine 4
CCL5	grey	P13501	C-C motif chemokine 5
CCL7	grey	P80098	C-C motif chemokine 7
CCN4	blue	O95388	CCN family member 4
CCS	red	O14618	Copper chaperone for superoxide dismutase
CD14	turquoise	P08571	Monocyte differentiation antigen CD14
CD160	blue	O95971	CD160 antigen
CD163	turquoise	Q86VB7	Scavenger receptor cysteine-rich type 1 protein M130
CD1C	grey	P29017	T-cell surface glycoprotein CD1c
CD200	blue	P41217	OX-2 membrane glycoprotein
CD200R1	blue	Q8TD46	Cell surface glycoprotein CD200 receptor 1
CD22	turquoise	P20273	B-cell receptor CD22
CD244	blue	Q9BZW8	Natural killer cell receptor 2B4
CD27	brown	P26842	CD27 antigen
CD274	blue	Q9NZQ7	Programmed cell death 1 ligand 1
CD276	turquoise	Q5ZPR3	CD276 antigen
CD28	turquoise	P10747	T-cell-specific surface glycoprotein CD28
CD300A	brown	Q9UGN4	CMRF35-like molecule 8
CD300C	blue	Q08708	CMRF35-like molecule 6
CD300E	blue	Q496F6	CMRF35-like molecule 2
CD300LF	blue	Q8TDQ1	CMRF35-like molecule 1
CD302	blue	Q8IX05	CD302 antigen
CD33	grey	P20138	Myeloid cell surface antigen CD33
CD34	brown	P28906	Hematopoietic progenitor cell antigen CD34
CD36	grey	P16671	Platelet glycoprotein 4
CD38	blue	P28907	ADP-ribosyl cyclase/cyclic ADP-ribose hydrolase 1
CD4	blue	P01730	T-cell surface glycoprotein CD4
CD40LG	turquoise	P29965	CD40 ligand
CD48	turquoise	P09326	CD48 antigen
CD5	blue	P06127	T-cell surface glycoprotein CD5
CD55	brown	P08174	Complement decay-accelerating factor
CD6	grey	P30203	T-cell differentiation antigen CD6
CD69	turquoise	Q07108	Early activation antigen CD69
CD70	blue	P32970	CD70 antigen
CD72	blue	P21854	B-cell differentiation antigen CD72
CD74	blue	P04233	HLA class II histocompatibility antigen gamma chain
CD79A	grey	P11912	B-cell antigen receptor complex-associated protein alpha chain
CD79B	blue	P40259	B-cell antigen receptor complex-associated protein beta chain
CD80	turquoise	P33681	T-lymphocyte activation antigen CD80
CD83	blue	Q01151	CD83 antigen
CD84	grey	Q9UIB8	SLAM family member 5
CD86	blue	P42081	T-lymphocyte activation antigen CD86
CD8A	grey	P01732	T-cell surface glycoprotein CD8 alpha chain
CD93	brown	Q9NPY3	Complement component C1q receptor
CDC26	turquoise	Q8NHZ8	Anaphase-promoting complex subunit CDC26
CDC37	turquoise	Q16543	Hsp90 co-chaperone Cdc37
CDC42BPB	green	Q9Y5S2	Serine/threonine-protein kinase MRCK beta
CDCP1	turquoise	Q9H5V8	CUB domain-containing protein 1
CDH1	blue	P12830	Cadherin-1
CDH15	grey	P55291	Cadherin-15
CDH2	grey	P19022	Cadherin-2
CDH3	brown	P22223	Cadherin-3
CDH6	brown	P55285	Cadherin-6
CDHR5	grey	Q9HBB8	Cadherin-related family member 5
CDK17	turquoise	Q00537	Cyclin-dependent kinase 17
CDK5RAP3	turquoise	Q96JB5	CDK5 regulatory subunit-associated protein 3
CDKN1A	turquoise	P38936	Cyclin-dependent kinase inhibitor 1
CDKN2D	turquoise	P55273	Cyclin-dependent kinase 4 inhibitor D
CDON	grey	Q4KMG0	Cell adhesion molecule-related/down-regulated by oncogenes
CDSN	blue	Q15517	Corneodesmosin
CDV3	turquoise	Q9UKY7	Protein CDV3 homolog
CEACAM19	blue	Q7Z692	Carcinoembryonic antigen-related cell adhesion molecule 19
CEACAM8	yellow	P31997	Carcinoembryonic antigen-related cell adhesion molecule 8
CELSR2	brown	Q9HCU4	Cadherin EGF LAG seven-pass G-type receptor 2
CENATAC	grey	Q86UT8	Centrosomal AT-AC splicing factor
CEP104	turquoise	O60308	Centrosomal protein of 104 kDa
CEP131	green	Q9UPN4	Centrosomal protein of 131 kDa
CEP135	turquoise	Q66GS9	Centrosomal protein of 135 kDa
CEP170	green	Q5SW79	Centrosomal protein of 170 kDa
CEP250	green	Q9BV73	Centrosome-associated protein CEP250
CEP43	turquoise	O95684	Centrosomal protein 43
CEP44	turquoise	Q9C0F1	Centrosomal protein of 44 kDa
CETN2	turquoise	P41208	Centrin-2
CETN3	turquoise	O15182	Centrin-3
CFAP36	turquoise	Q96G28	Cilia- and flagella-associated protein 36
CFAP45	turquoise	Q9UL16	Cilia- and flagella-associated protein 45
CFC1	blue	P0CG37	Cryptic protein
CGREF1	blue	Q99674	Cell growth regulator with EF hand domain protein 1
CHAC2	blue	Q8WUX2	Glutathione-specific gamma-glutamylcyclotransferase 2
CHCHD10	blue	Q8WYQ3	Coiled-coil-helix-coiled-coil-helix domain-containing protein 10, mitochondrial
CHCHD3	turquoise	Q9NX63	MICOS complex subunit MIC19
CHCHD6	turquoise	Q9BRQ6	MICOS complex subunit MIC25
CHGB	pink	P05060	Secretogranin-1
CHI3L1	grey	P36222	Chitinase-3-like protein 1
CHM	turquoise	P24386	Rab proteins geranylgeranyltransferase component A 1
CHMP1A	turquoise	Q9HD42	Charged multivesicular body protein 1a
CHMP6	turquoise	Q96FZ7	Charged multivesicular body protein 6
CHRDL1	brown	Q9BU40	Chordin-like protein 1
CHRDL2	grey	Q6WN34	Chordin-like protein 2
CHUK	blue	O15111	Inhibitor of nuclear factor kappa-B kinase subunit alpha
CIAPIN1	blue	Q6FI81	Anamorsin
CIRBP	turquoise	Q14011	Cold-inducible RNA-binding protein
CIT	grey	O14578	Citron Rho-interacting kinase
CKAP4	blue	Q07065	Cytoskeleton-associated protein 4
CKAP5	turquoise	Q14008	Cytoskeleton-associated protein 5
CKMT1A_CKMT1B	grey	P12532	Creatine kinase U-type, mitochondrial
CLC	turquoise	Q05315	Galectin-10
CLEC10A	blue	Q8IUN9	C-type lectin domain family 10 member A
CLEC1A	blue	Q8NC01	C-type lectin domain family 1 member A
CLEC1B	turquoise	Q9P126	C-type lectin domain family 1 member B
CLEC4D	turquoise	Q8WXI8	C-type lectin domain family 4 member D
CLEC4E	grey	Q9ULY5	C-type lectin domain family 4 member E
CLEC4G	turquoise	Q6UXB4	C-type lectin domain family 4 member G
CLEC5A	blue	Q9NY25	C-type lectin domain family 5 member A
CLEC6A	blue	Q6EIG7	C-type lectin domain family 6 member A
CLEC7A	blue	Q9BXN2	C-type lectin domain family 7 member A
CLGN	turquoise	O14967	Calmegin
CLIP2	turquoise	Q9UDT6	CAP-Gly domain-containing linker protein 2
CLPP	turquoise	Q16740	ATP-dependent Clp protease proteolytic subunit, mitochondrial
CLSTN3	blue	Q9BQT9	Calsyntenin-3
CMIP	turquoise	Q8IY22	C-Maf-inducing protein
CNN2	turquoise	Q99439	Calponin-2
CNP	blue	P09543	2',3'-cyclic-nucleotide 3'-phosphodiesterase
CNPY4	turquoise	Q8N129	Protein canopy homolog 4
CNST	turquoise	Q6PJW8	Consortin
CNTNAP2	pink	Q9UHC6	Contactin-associated protein-like 2
COCH	grey	O43405	Cochlin
COL24A1	grey	Q17RW2	Collagen alpha-1(XXIV) chain
COL4A1	blue	P02462	Collagen alpha-1(IV) chain
COL9A1	blue	P20849	Collagen alpha-1(IX) chain
COLEC12	brown	Q5KU26	Collectin-12
COMMD1	turquoise	Q8N668	COMM domain-containing protein 1
COMMD2	turquoise	Q86X83	COMM domain-containing protein 2
COMMD9	turquoise	Q9P000	COMM domain-containing protein 9
COMT	turquoise	P21964	Catechol O-methyltransferase
COPZ1	turquoise	P61923	Coatomer subunit zeta-1
CPA4	brown	Q9UI42	Carboxypeptidase A4
CPM	grey	P14384	Carboxypeptidase M
CPXM2	brown	Q8N436	Inactive carboxypeptidase-like protein X2
CPZ	blue	Q66K79	Carboxypeptidase Z
CR1	blue	P17927	Complement receptor type 1
CR2	grey	P20023	Complement receptor type 2
CRACR2A	green	Q9BSW2	EF-hand calcium-binding domain-containing protein 4B
CRADD	turquoise	P78560	Death domain-containing protein CRADD
CRB2	grey	Q5IJ48	Protein crumbs homolog 2
CREG1	grey	O75629	Protein CREG1
CRELD1	brown	Q96HD1	Protein disulfide isomerase CRELD1
CRELD2	blue	Q6UXH1	Protein disulfide isomerase CRELD2
CRIP2	grey	P52943	Cysteine-rich protein 2
CRKL	turquoise	P46109	Crk-like protein
CRLF1	turquoise	O75462	Cytokine receptor-like factor 1
CRTAM	blue	O95727	Cytotoxic and regulatory T-cell molecule
CRTAP	grey	O75718	Cartilage-associated protein
CRYBB1	turquoise	P53674	Beta-crystallin B1
CRYGD	turquoise	P07320	Gamma-crystallin D
CRYM	grey	Q14894	Ketimine reductase mu-crystallin
CRYZL1	turquoise	O95825	Quinone oxidoreductase-like protein 1
CSDE1	turquoise	O75534	Cold shock domain-containing protein E1
CSF1	blue	P09603	Macrophage colony-stimulating factor 1
CSF1R	turquoise	P07333	Macrophage colony-stimulating factor 1 receptor
CSF2RA	turquoise	P15509	Granulocyte-macrophage colony-stimulating factor receptor subunit alpha
CSF2RB	grey	P32927	Cytokine receptor common subunit beta
CSF3R	turquoise	Q99062	Granulocyte colony-stimulating factor receptor
CSPP1	yellow	Q1MSJ5	Centrosome and spindle pole-associated protein 1
CST5	grey	P28325	Cystatin-D
CST7	grey	O76096	Cystatin-F
CTH	black	P32929	Cystathionine gamma-lyase
CTIF	turquoise	O43310	CBP80/20-dependent translation initiation factor
CTSC	grey	P53634	Dipeptidyl peptidase 1
CTSD	grey	P07339	Cathepsin D
CTSL	turquoise	P07711	Procathepsin L
CTSO	blue	P43234	Cathepsin O
CTSZ	blue	Q9UBR2	Cathepsin Z
CUEDC1	turquoise	Q9NWM3	CUE domain-containing protein 1
CX3CL1	brown	P78423	Fractalkine
CXADR	blue	P78310	Coxsackievirus and adenovirus receptor
CXCL10	blue	P02778	C-X-C motif chemokine 10
CXCL13	turquoise	O43927	C-X-C motif chemokine 13
CXCL5	turquoise	P42830	C-X-C motif chemokine 5
CXCL8	grey	P10145	Interleukin-8
CXCL9	blue	Q07325	C-X-C motif chemokine 9
CYB5R2	grey	Q6BCY4	NADH-cytochrome b5 reductase 2
CYLD	grey	Q9NQC7	Ubiquitin carboxyl-terminal hydrolase CYLD
DAAM1	green	Q9Y4D1	Disheveled-associated activator of morphogenesis 1
DAB2	turquoise	P98082	Disabled homolog 2
DAG1	turquoise	Q14118	Dystroglycan 1
DAP	turquoise	P51397	Death-associated protein 1
DAPP1	turquoise	Q9UN19	Dual adapter for phosphotyrosine and 3-phosphotyrosine and 3-phosphoinositide
DARS1	turquoise	P14868	Aspartate--tRNA ligase, cytoplasmic
DBN1	turquoise	Q16643	Drebrin
DBNL	turquoise	Q9UJU6	Drebrin-like protein
DCBLD2	turquoise	Q96PD2	Discoidin, CUB and LCCL domain-containing protein 2
DCP1A	grey	Q9NPI6	mRNA-decapping enzyme 1A
DCPS	black	Q96C86	m7GpppX diphosphatase
DCTN1	blue	Q14203	Dynactin subunit 1
DCTN2	blue	Q13561	Dynactin subunit 2
DCTN6	turquoise	O00399	Dynactin subunit 6
DCTPP1	grey	Q9H773	dCTP pyrophosphatase 1
DDHD2	turquoise	O94830	Phospholipase DDHD2
DDX23	yellow	Q9BUQ8	Probable ATP-dependent RNA helicase DDX23
DECR1	turquoise	Q16698	2,4-dienoyl-CoA reductase [(3E)-enoyl-CoA-producing], mitochondrial
DEFA1	grey	P59665	Neutrophil defensin 1
DEFB4A_DEFB4B	grey	O15263	Defensin beta 4A
DENR	blue	O43583	Density-regulated protein
DFFA	blue	O00273	DNA fragmentation factor subunit alpha
DGKH	grey	Q86XP1	Diacylglycerol kinase eta
DGKI	turquoise	O75912	Diacylglycerol kinase iota
DHRS4L2	turquoise	Q6PKH6	Dehydrogenase/reductase SDR family member 4-like 2
DIABLO	turquoise	Q9NR28	Diablo IAP-binding mitochondrial protein
DIPK2B	brown	Q9H7Y0	Divergent protein kinase domain 2B
DKK4	blue	Q9UBT3	Dickkopf-related protein 4
DLG4	turquoise	P78352	Disks large homolog 4
DLL1	brown	O00548	Delta-like protein 1
DNAJA2	turquoise	O60884	DnaJ homolog subfamily A member 2
DNAJB1	red	P25685	DnaJ homolog subfamily B member 1
DNAJB14	turquoise	Q8TBM8	DnaJ homolog subfamily B member 14
DNAJB2	red	P25686	DnaJ homolog subfamily B member 2
DNAJB4	grey	Q9UDY4	DnaJ homolog subfamily B member 4
DNAJC17	red	Q9NVM6	DnaJ homolog subfamily C member 17
DNAJC21	turquoise	Q5F1R6	DnaJ homolog subfamily C member 21
DNAJC6	blue	O75061	Putative tyrosine-protein phosphatase auxilin
DNAJC7	turquoise	Q99615	DnaJ homolog subfamily C member 7
DNM1	turquoise	Q05193	Dynamin-1
DNMBP	green	Q6XZF7	Dynamin-binding protein
DNPH1	red	O43598	2'-deoxynucleoside 5'-phosphate N-hydrolase 1
DOK1	turquoise	Q99704	Docking protein 1
DOK2	turquoise	O60496	Docking protein 2
DPEP2	grey	Q9H4A9	Dipeptidase 2
DPP4	grey	P27487	Dipeptidyl peptidase 4
DRAXIN	blue	Q8NBI3	Draxin
DRG2	turquoise	P55039	Developmentally-regulated GTP-binding protein 2
DSG3	blue	P32926	Desmoglein-3
DTD1	turquoise	Q8TEA8	D-aminoacyl-tRNA deacylase 1
DTNB	grey	O60941	Dystrobrevin beta
DTX3	grey	Q8N9I9	Probable E3 ubiquitin-protein ligase DTX3
DTX3L	turquoise	Q8TDB6	E3 ubiquitin-protein ligase DTX3L
DTYMK	blue	P23919	Thymidylate kinase
DUSP3	turquoise	P51452	Dual specificity protein phosphatase 3
DXO	turquoise	O77932	Decapping and exoribonuclease protein
EBAG9	turquoise	O00559	Receptor-binding cancer antigen expressed on SiSo cells
EBI3_IL27	blue	Q14213_Q8NEV9	Interleukin-27
ECE1	blue	P42892	Endothelin-converting enzyme 1
ECSIT	grey	Q9BQ95	Evolutionarily conserved signaling intermediate in Toll pathway, mitochondrial
EDA2R	turquoise	Q9HAV5	Tumor necrosis factor receptor superfamily member 27
EDAR	turquoise	Q9UNE0	Tumor necrosis factor receptor superfamily member EDAR
EDF1	turquoise	O60869	Endothelial differentiation-related factor 1
EDIL3	blue	O43854	EGF-like repeat and discoidin I-like domain-containing protein 3
EDN1	blue	P05305	Endothelin-1
EDNRB	blue	P24530	Endothelin receptor type B
EEF1D	green	P29692	Elongation factor 1-delta
EEIG2	grey	Q5T8I3	Protein FAM102B
EFEMP1	brown	Q12805	EGF-containing fibulin-like extracellular matrix protein 1
EFEMP2	brown	O95967	EGF-containing fibulin-like extracellular matrix protein 2
EFHD1	blue	Q9BUP0	EF-hand domain-containing protein D1
EFHD2	yellow	Q96C19	EF-hand domain-containing protein D2
EFNA4	brown	P52798	Ephrin-A4
EGF	turquoise	P01133	Pro-epidermal growth factor
EGFL7	turquoise	Q9UHF1	Epidermal growth factor-like protein 7
EGFLAM	grey	Q63HQ2	Pikachurin
EHBP1	turquoise	Q8NDI1	EH domain-binding protein 1
EHD3	turquoise	Q9NZN3	EH domain-containing protein 3
EHD4	turquoise	Q9H223	EH domain-containing protein 4
EIF2AK2	turquoise	P19525	Interferon-induced, double-stranded RNA-activated protein kinase
EIF2B4	red	Q9UI10	Translation initiation factor eIF-2B subunit delta
EIF2D	turquoise	P41214	Eukaryotic translation initiation factor 2D
EIF2S2	turquoise	P20042	Eukaryotic translation initiation factor 2 subunit 2
EIF3G	blue	O75821	Eukaryotic translation initiation factor 3 subunit G
EIF4B	red	P23588	Eukaryotic translation initiation factor 4B
EIF4E	blue	P06730	Eukaryotic translation initiation factor 4E
EIF4EBP1	red	Q13541	Eukaryotic translation initiation factor 4E-binding protein 1
EIF4G1	turquoise	Q04637	Eukaryotic translation initiation factor 4 gamma 1
EIF4H	turquoise	Q15056	Eukaryotic translation initiation factor 4H
ELAC1	turquoise	Q9H777	Zinc phosphodiesterase ELAC protein 1
ELANE	yellow	P08246	Neutrophil elastase
ELFN2	grey	Q5R3F8	Protein phosphatase 1 regulatory subunit 29
ELN	blue	P15502	Elastin
ELOA	yellow	Q14241	Elongin-A
ELOB	grey	Q15370	Elongin-B
EMID1	grey	Q96A84	EMI domain-containing protein 1
EML4	turquoise	Q9HC35	Echinoderm microtubule-associated protein-like 4
ENAH	blue	Q8N8S7	Protein enabled homolog
ENO1	turquoise	P06733	Alpha-enolase
ENO2	turquoise	P09104	Gamma-enolase
ENSA	turquoise	O43768	Alpha-endosulfine
ENTPD2	grey	Q9Y5L3	Ectonucleoside triphosphate diphosphohydrolase 2
ENTR1	black	Q96C92	Endosome-associated-trafficking regulator 1
ENY2	blue	Q9NPA8	Transcription and mRNA export factor ENY2
EPB41L2	blue	O43491	Band 4.1-like protein 2
EPB41L3	turquoise	Q9Y2J2	Band 4.1-like protein 3
EPCAM	grey	P16422	Epithelial cell adhesion molecule
EPDR1	grey	Q9UM22	Mammalian ependymin-related protein 1
EPG5	blue	Q9HCE0	Ectopic P granules protein 5 homolog
EPHA1	brown	P21709	Ephrin type-A receptor 1
EPHA2	brown	P29317	Ephrin type-A receptor 2
EPHA4	brown	P54764	Ephrin type-A receptor 4
EPHB6	brown	O15197	Ephrin type-B receptor 6
EPO	grey	P01588	Erythropoietin
EPS8L2	blue	Q9H6S3	Epidermal growth factor receptor kinase substrate 8-like protein 2
ERBIN	turquoise	Q96RT1	Erbin
EREG	turquoise	O14944	Proepiregulin
ERF	turquoise	P50548	ETS domain-containing transcription factor ERF
ERI1	yellow	Q8IV48	3'-5' exoribonuclease 1
ERP27	grey	Q96DN0	Endoplasmic reticulum resident protein 27
ERP29	turquoise	P30040	Endoplasmic reticulum resident protein 29
ESM1	grey	Q9NQ30	Endothelial cell-specific molecule 1
ESYT1	green	Q9BSJ8	Extended synaptotagmin-1
EVI5	turquoise	O60447	Ecotropic viral integration site 5 protein homolog
EVI5L	turquoise	Q96CN4	EVI5-like protein
EXOC7	turquoise	Q9UPT5	Exocyst complex component 7
F2R	turquoise	P25116	Proteinase-activated receptor 1
F3	blue	P13726	Tissue factor
F7	grey	P08709	Coagulation factor VII
FABP1	black	P07148	Fatty acid-binding protein, liver
FABP3	grey	P05413	Fatty acid-binding protein, heart
FABP5	turquoise	Q01469	Fatty acid-binding protein 5
FADD	turquoise	Q13158	FAS-associated death domain protein
FAF2	green	Q96CS3	FAS-associated factor 2
FAM114A1	grey	Q8IWE2	Protein NOXP20
FAM114A2	red	Q9NRY5	Protein FAM114A2
FAM120B	turquoise	Q96EK7	Constitutive coactivator of peroxisome proliferator-activated receptor gamma
FAM13A	turquoise	O94988	Protein FAM13A
FAM171B	grey	Q6P995	Protein FAM171B
FAM172A	turquoise	Q8WUF8	Cotranscriptional regulator FAM172A
FAM193A	grey	P78312	Protein FAM193A
FAM20A	turquoise	Q96MK3	Pseudokinase FAM20A
FAM221A	turquoise	A4D161	Protein FAM221A
FAM3B	blue	P58499	Protein FAM3B
FAM3C	brown	Q92520	Protein FAM3C
FAM3D	grey	Q96BQ1	Protein FAM3D
FASLG	turquoise	P48023	Tumor necrosis factor ligand superfamily member 6
FBLN7	turquoise	Q53RD9	Fibulin-7
FBN2	grey	P35556	Fibrillin-2
FBP1	black	P09467	Fructose-1,6-bisphosphatase 1
FCAMR	blue	Q8WWV6	High affinity immunoglobulin alpha and immunoglobulin mu Fc receptor
FCGR2A	grey	P12318	Low affinity immunoglobulin gamma Fc region receptor II-a
FCGR3B_FCGR3A	grey	O75015_P08637	Low affinity immunoglobulin gamma Fc region receptor III-A/B
FCN1	grey	O00602	Ficolin-1
FCRL1	grey	Q96LA6	Fc receptor-like protein 1
FCRL2	turquoise	Q96LA5	Fc receptor-like protein 2
FCRL6	turquoise	Q6DN72	Fc receptor-like protein 6
FCRLB	grey	Q6BAA4	Fc receptor-like B
FGD3	turquoise	Q5JSP0	FYVE, RhoGEF and PH domain-containing protein 3
FGF2	turquoise	P09038	Fibroblast growth factor 2
FGF21	black	Q9NSA1	Fibroblast growth factor 21
FGF23	turquoise	Q9GZV9	Fibroblast growth factor 23
FGF5	grey	P12034	Fibroblast growth factor 5
FGFBP3	grey	Q8TAT2	Fibroblast growth factor-binding protein 3
FGFR2	brown	P21802	Fibroblast growth factor receptor 2
FGFR4	blue	P22455	Fibroblast growth factor receptor 4
FGL1	grey	Q08830	Fibrinogen-like protein 1
FHIT	blue	P49789	Bis(5'-adenosyl)-triphosphatase
FIGN	grey	Q5HY92	Fidgetin
FIS1	turquoise	Q9Y3D6	Mitochondrial fission 1 protein
FKBP10	grey	Q96AY3	Peptidyl-prolyl cis-trans isomerase FKBP10
FKBP14	turquoise	Q9NWM8	Peptidyl-prolyl cis-trans isomerase FKBP14
FKBP15	turquoise	Q5T1M5	FK506-binding protein 15
FKBP1B	turquoise	P68106	Peptidyl-prolyl cis-trans isomerase FKBP1B
FKBP4	turquoise	Q02790	Peptidyl-prolyl cis-trans isomerase FKBP4
FKBP5	turquoise	Q13451	Peptidyl-prolyl cis-trans isomerase FKBP5
FKBPL	blue	Q9UIM3	FK506-binding protein-like
FLT3	grey	P36888	Receptor-type tyrosine-protein kinase FLT3
FLT4	grey	P35916	Vascular endothelial growth factor receptor 3
FLYWCH2	yellow	Q96CP2	FLYWCH family member 2
FMNL3	turquoise	Q8IVF7	Formin-like protein 3
FNBP1	yellow	Q96RU3	Formin-binding protein 1
FNBP4	grey	Q8N3X1	Formin-binding protein 4
FOLR1	brown	P15328	Folate receptor alpha
FOLR2	turquoise	P14207	Folate receptor beta
FOXO1	turquoise	Q12778	Forkhead box protein O1
FSHB	grey	P01225	Follitropin subunit beta
FSIP1	grey	Q8NA03	Fibrous sheath-interacting protein 1
FST	grey	P19883	Follistatin
FSTL3	brown	O95633	Follistatin-related protein 3
FTO	black	Q9C0B1	Alpha-ketoglutarate-dependent dioxygenase FTO
FUOM	black	A2VDF0	Fucose mutarotase
FURIN	grey	P09958	Furin
FUT3_FUT5	turquoise	P21217_Q11128	3-galactosyl-N-acetylglucosaminide 4-alpha-L-fucosyltransferase FUT3_4-galactosyl-N-acetylglucosaminide 3-alpha-L-fucosyltransferase FUT5
FXN	turquoise	Q16595	Frataxin, mitochondrial
FYCO1	green	Q9BQS8	FYVE and coiled-coil domain-containing protein 1
GAB1	turquoise	Q13480	GRB2-associated-binding protein 1
GADD45GIP1	turquoise	Q8TAE8	Growth arrest and DNA damage-inducible proteins-interacting protein 1
GALM	turquoise	Q96C23	Galactose mutarotase
GALNT2	grey	Q10471	Polypeptide N-acetylgalactosaminyltransferase 2
GALNT5	grey	Q7Z7M9	Polypeptide N-acetylgalactosaminyltransferase 5
GAPDH	blue	P04406	Glyceraldehyde-3-phosphate dehydrogenase
GAS2	black	O43903	Growth arrest-specific protein 2
GAS2L1	turquoise	Q99501	GAS2-like protein 1
GATD3	grey	P0DPI2	Glutamine amidotransferase-like class 1 domain-containing protein 3, mitochondrial
GBP1	yellow	P32455	Guanylate-binding protein 1
GBP2	grey	P32456	Guanylate-binding protein 2
GCC1	turquoise	Q96CN9	GRIP and coiled-coil domain-containing protein 1
GCHFR	black	P30047	GTP cyclohydrolase 1 feedback regulatory protein
GCLM	red	P48507	Glutamate--cysteine ligase regulatory subunit
GCNT1	turquoise	Q02742	Beta-1,3-galactosyl-O-glycosyl-glycoprotein beta-1,6-N-acetylglucosaminyltransferase
GDF2	grey	Q9UK05	Growth/differentiation factor 2
GFAP	pink	P14136	Glial fibrillary acidic protein
GFRA1	blue	P56159	GDNF family receptor alpha-1
GFRA3	blue	O60609	GDNF family receptor alpha-3
GGA3	turquoise	Q9NZ52	ADP-ribosylation factor-binding protein GGA3
GGACT	turquoise	Q9BVM4	Gamma-glutamylaminecyclotransferase
GGCT	blue	O75223	Gamma-glutamylcyclotransferase
GIMAP7	yellow	Q8NHV1	GTPase IMAP family member 7
GIPC2	turquoise	Q8TF65	PDZ domain-containing protein GIPC2
GIPC3	turquoise	Q8TF64	PDZ domain-containing protein GIPC3
GIT1	green	Q9Y2X7	ARF GTPase-activating protein GIT1
GLRX2	turquoise	Q9NS18	Glutaredoxin-2, mitochondrial
GLRX5	turquoise	Q86SX6	Glutaredoxin-related protein 5, mitochondrial
GMFG	turquoise	O60234	Glia maturation factor gamma
GMPR	red	P36959	GMP reductase 1
GMPR2	blue	Q9P2T1	GMP reductase 2
GNE	turquoise	Q9Y223	Bifunctional UDP-N-acetylglucosamine 2-epimerase/N-acetylmannosamine kinase
GNPDA2	turquoise	Q8TDQ7	Glucosamine-6-phosphate isomerase 2
GOLGA1	turquoise	Q92805	Golgin subfamily A member 1
GOLGA3	blue	Q08378	Golgin subfamily A member 3
GOPC	turquoise	Q9HD26	Golgi-associated PDZ and coiled-coil motif-containing protein
GORASP2	turquoise	Q9H8Y8	Golgi reassembly-stacking protein 2
GP1BB	turquoise	P13224	Platelet glycoprotein Ib beta chain
GP5	turquoise	P40197	Platelet glycoprotein V
GPA33	grey	Q99795	Cell surface A33 antigen
GPC1	blue	P35052	Glypican-1
GPC2	grey	Q8N158	Glypican-2
GPD1	black	P21695	Glycerol-3-phosphate dehydrogenase [NAD(+)], cytoplasmic
GPI	turquoise	P06744	Glucose-6-phosphate isomerase
GPIHBP1	blue	Q8IV16	Glycosylphosphatidylinositol-anchored high density lipoprotein-binding protein 1
GPKOW	yellow	Q92917	G-patch domain and KOW motifs-containing protein
GPR37	blue	O15354	Prosaposin receptor GPR37
GPRIN3	grey	Q6ZVF9	G protein-regulated inducer of neurite outgrowth 3
GPX4	turquoise	P36969	Phospholipid hydroperoxide glutathione peroxidase
GRAP2	turquoise	O75791	GRB2-related adapter protein 2
GRIPAP1	turquoise	Q4V328	GRIP1-associated protein 1
GRK5	turquoise	P34947	G protein-coupled receptor kinase 5
GRPEL1	black	Q9HAV7	GrpE protein homolog 1, mitochondrial
GSTT2B	grey	P0CG30	Glutathione S-transferase theta-2B
GTPBP2	turquoise	Q9BX10	GTP-binding protein 2
GYS1	turquoise	P13807	Glycogen [starch] synthase, muscle
GZMA	grey	P12544	Granzyme A
HAAO	black	P46952	3-hydroxyanthranilate 3,4-dioxygenase
HBEGF	turquoise	Q99075	Proheparin-binding EGF-like growth factor
HBS1L	blue	Q9Y450	HBS1-like protein
HCLS1	turquoise	P14317	Hematopoietic lineage cell-specific protein
HDAC6	turquoise	Q9UBN7	Histone deacetylase 6
HDGFL2	yellow	Q7Z4V5	Hepatoma-derived growth factor-related protein 2
HEPH	grey	Q9BQS7	Hephaestin
HEXIM1	turquoise	O94992	Protein HEXIM1
HGF	grey	P14210	Hepatocyte growth factor
HGS	blue	O14964	Hepatocyte growth factor-regulated tyrosine kinase substrate
HHEX	turquoise	Q03014	Hematopoietically-expressed homeobox protein HHEX
HLA-DRA	turquoise	P01903	HLA class II histocompatibility antigen, DR alpha chain
HMCN2	grey	Q8NDA2	Hemicentin-2
HMGCL	grey	P35914	Hydroxymethylglutaryl-CoA lyase, mitochondrial
HMOX1	black	P09601	Heme oxygenase 1
HNMT	black	P50135	Histamine N-methyltransferase
HNRNPUL1	yellow	Q9BUJ2	Heterogeneous nuclear ribonucleoprotein U-like protein 1
HOMER2	turquoise	Q9NSB8	Homer protein homolog 2
HOMER3	yellow	Q9NSC5	Homer protein homolog 3
HPCAL1	turquoise	P37235	Hippocalcin-like protein 1
HPCAL4	grey	Q9UM19	Hippocalcin-like protein 4
HS1BP3	turquoise	Q53T59	HCLS1-binding protein 3
HS3ST3B1	grey	Q9Y662	Heparan sulfate glucosamine 3-O-sulfotransferase 3B1
HS6ST1	blue	O60243	Heparan-sulfate 6-O-sulfotransferase 1
HS6ST2	blue	Q96MM7	Heparan-sulfate 6-O-sulfotransferase 2
HSBP1	turquoise	O75506	Heat shock factor-binding protein 1
HSPB6	grey	O14558	Heat shock protein beta-6
HSPG2	brown	P98160	Basement membrane-specific heparan sulfate proteoglycan core protein
HTR1A	grey	P08908	5-hydroxytryptamine receptor 1A
IAH1	blue	Q2TAA2	Isoamyl acetate-hydrolyzing esterase 1 homolog
ICA1	turquoise	Q05084	Islet cell autoantigen 1
ICAM1	turquoise	P05362	Intercellular adhesion molecule 1
IDO1	blue	P14902	Indoleamine 2,3-dioxygenase 1
IFI30	turquoise	P13284	Gamma-interferon-inducible lysosomal thiol reductase
IFIT3	blue	O14879	Interferon-induced protein with tetratricopeptide repeats 3
IFNLR1	turquoise	Q8IU57	Interferon lambda receptor 1
IGBP1	red	P78318	Immunoglobulin-binding protein 1
IGFBP6	brown	P24592	Insulin-like growth factor-binding protein 6
IGFBPL1	brown	Q8WX77	Insulin-like growth factor-binding protein-like 1
IGFL3	grey	Q6UXB1	Insulin growth factor-like family member 3
IGSF3	blue	O75054	Immunoglobulin superfamily member 3
IKBKG	turquoise	Q9Y6K9	NF-kappa-B essential modulator
IL10	blue	P22301	Interleukin-10
IL10RB	brown	Q08334	Interleukin-10 receptor subunit beta
IL12A_IL12B	blue	P29459_P29460	Interleukin-12
IL12B	blue	P29460	Interleukin-12 subunit beta
IL12RB1	turquoise	P42701	Interleukin-12 receptor subunit beta-1
IL15RA	blue	Q13261	Interleukin-15 receptor subunit alpha
IL16	yellow	Q14005	Pro-interleukin-16
IL17A	grey	Q16552	Interleukin-17A
IL17C	turquoise	Q9P0M4	Interleukin-17C
IL17D	grey	Q8TAD2	Interleukin-17D
IL17RB	blue	Q9NRM6	Interleukin-17 receptor B
IL18BP	blue	O95998	Interleukin-18-binding protein
IL18R1	turquoise	Q13478	Interleukin-18 receptor 1
IL19	turquoise	Q9UHD0	Interleukin-19
IL1RN	grey	P18510	Interleukin-1 receptor antagonist protein
IL22	blue	Q9GZX6	Interleukin-22
IL2RG	blue	P31785	Cytokine receptor common subunit gamma
IL31RA	grey	Q8NI17	Interleukin-31 receptor subunit alpha
IL4R	turquoise	P24394	Interleukin-4 receptor subunit alpha
IL5RA	grey	Q01344	Interleukin-5 receptor subunit alpha
IL6	grey	P05231	Interleukin-6
IL6R	grey	P08887	Interleukin-6 receptor subunit alpha
ILKAP	grey	Q9H0C8	Integrin-linked kinase-associated serine/threonine phosphatase 2C
IMMT	black	Q16891	MICOS complex subunit MIC60
IMPA1	turquoise	P29218	Inositol monophosphatase 1
IMPACT	red	Q9P2X3	Protein IMPACT
INHBB	blue	P09529	Inhibin beta B chain
INPP4B	turquoise	O15327	Inositol polyphosphate 4-phosphatase type II
INPP5D	red	Q92835	Phosphatidylinositol 3,4,5-trisphosphate 5-phosphatase 1
INPPL1	turquoise	O15357	Phosphatidylinositol 3,4,5-trisphosphate 5-phosphatase 2
INSL4	grey	Q14641	Early placenta insulin-like peptide
IPCEF1	turquoise	Q8WWN9	Interactor protein for cytohesin exchange factors 1
IQCE	green	Q6IPM2	IQ domain-containing protein E
IQGAP2	grey	Q13576	Ras GTPase-activating-like protein IQGAP2
IRAG2	green	Q12912	Inositol 1,4,5-triphosphate receptor associated 2
IRAK1	turquoise	P51617	Interleukin-1 receptor-associated kinase 1
IRAK4	turquoise	Q9NWZ3	Interleukin-1 receptor-associated kinase 4
IRF3	turquoise	Q14653	Interferon regulatory factor 3
ISLR2	grey	Q6UXK2	Immunoglobulin superfamily containing leucine-rich repeat protein 2
ISM1	blue	B1AKI9	Isthmin-1
IST1	turquoise	P53990	IST1 homolog
ITCH	turquoise	Q96J02	E3 ubiquitin-protein ligase Itchy homolog
ITGA6	turquoise	P23229	Integrin alpha-6
ITGAL	grey	P20701	Integrin alpha-L
ITGB1BP2	turquoise	Q9UKP3	Integrin beta-1-binding protein 2
ITGB7	grey	P26010	Integrin beta-7
ITIH3	grey	Q06033	Inter-alpha-trypsin inhibitor heavy chain H3
ITM2A	grey	O43736	Integral membrane protein 2A
JAM2	brown	P57087	Junctional adhesion molecule B
JPT2	turquoise	Q9H910	Jupiter microtubule associated homolog 2
JTB	blue	O76095	Protein JTB
KANK2	grey	Q63ZY3	KN motif and ankyrin repeat domain-containing protein 2
KATNAL1	turquoise	Q9BW62	Katanin p60 ATPase-containing subunit A-like 1
KATNB1	turquoise	Q9BVA0	Katanin p80 WD40 repeat-containing subunit B1
KAZALD1	blue	Q96I82	Kazal-type serine protease inhibitor domain-containing protein 1
KDR	grey	P35968	Vascular endothelial growth factor receptor 2
KIAA0319	pink	Q5VV43	Dyslexia-associated protein KIAA0319
KIAA0513	turquoise	O60268	Uncharacterized protein KIAA0513
KIAA1143	blue	Q96AT1	Uncharacterized protein KIAA1143
KIF1C	grey	O43896	Kinesin-like protein KIF1C
KIF22	grey	Q14807	Kinesin-like protein KIF22
KIFC1	yellow	Q9BW19	Kinesin-like protein KIFC1
KIFC3	green	Q9BVG8	Kinesin-like protein KIFC3
KIR2DL2_KIR2DL3	grey	P43627_P43628	Killer cell immunoglobulin-like receptor 2DL2/2DL3
KIRREL2	grey	Q6UWL6	Kin of IRRE-like protein 2
KLK10	brown	O43240	Kallikrein-10
KLK11	brown	Q9UBX7	Kallikrein-11
KLK14	blue	Q9P0G3	Kallikrein-14
KLK15	grey	Q9H2R5	Kallikrein-15
KLK4	turquoise	Q9Y5K2	Kallikrein-4
KLK6	pink	Q92876	Kallikrein-6
KLK7	brown	P49862	Kallikrein-7
KLK8	brown	O60259	Kallikrein-8
KLRB1	blue	Q12918	Killer cell lectin-like receptor subfamily B member 1
KLRD1	turquoise	Q13241	Natural killer cells antigen CD94
KLRK1	blue	P26718	NKG2-D type II integral membrane protein
KRT18	black	P05783	Keratin, type I cytoskeletal 18
KRT19	grey	P08727	Keratin, type I cytoskeletal 19
KYAT1	blue	Q16773	Kynurenine--oxoglutarate transaminase 1
L1CAM	brown	P32004	Neural cell adhesion molecule L1
LACTB2	turquoise	Q53H82	Endoribonuclease LACTB2
LAG3	turquoise	P18627	Lymphocyte activation gene 3 protein
LAIR1	brown	Q6GTX8	Leukocyte-associated immunoglobulin-like receptor 1
LAIR2	grey	Q6ISS4	Leukocyte-associated immunoglobulin-like receptor 2
LAMA4	grey	Q16363	Laminin subunit alpha-4
LAMB1	grey	P07942	Laminin subunit beta-1
LAMP3	turquoise	Q9UQV4	Lysosome-associated membrane glycoprotein 3
LARP1	blue	Q6PKG0	La-related protein 1
LARP1B	blue	Q659C4	La-related protein 1B
LAT	turquoise	O43561	Linker for activation of T-cells family member 1
LAT2	turquoise	Q9GZY6	Linker for activation of T-cells family member 2
LATS1	turquoise	O95835	Serine/threonine-protein kinase LATS1
LAYN	brown	Q6UX15	Layilin
LBP	grey	P18428	Lipopolysaccharide-binding protein
LCN15	grey	Q6UWW0	Lipocalin-15
LCN2	turquoise	P80188	Neutrophil gelatinase-associated lipocalin
LCP2	turquoise	Q13094	Lymphocyte cytosolic protein 2
LDLRAP1	turquoise	Q5SW96	Low density lipoprotein receptor adapter protein 1
LENG1	blue	Q96BZ8	Leukocyte receptor cluster member 1
LEP	grey	P41159	Leptin
LEPR	grey	P48357	Leptin receptor
LETM1	grey	O95202	Mitochondrial proton/calcium exchanger protein
LGALS1	brown	P09382	Galectin-1
LGALS4	brown	P56470	Galectin-4
LGALS7	brown	P47929	Galectin-7
LGALS8	turquoise	O00214	Galectin-8
LGALS9	turquoise	O00182	Galectin-9
LGMN	grey	Q99538	Legumain
LILRA5	turquoise	A6NI73	Leukocyte immunoglobulin-like receptor subfamily A member 5
LILRA6	grey	Q6PI73	Leukocyte immunoglobulin-like receptor subfamily A member 6
LILRB4	blue	Q8NHJ6	Leukocyte immunoglobulin-like receptor subfamily B member 4
LIMD1	turquoise	Q9UGP4	LIM domain-containing protein 1
LMNB2	turquoise	Q03252	Lamin-B2
LMOD1	turquoise	P29536	Leiomodin-1
LPL	grey	P06858	Lipoprotein lipase
LPP	turquoise	Q93052	Lipoma-preferred partner
LRBA	turquoise	P50851	Lipopolysaccharide-responsive and beige-like anchor protein
LRCH1	grey	Q9Y2L9	Leucine-rich repeat and calponin homology domain-containing protein 1
LRCH4	yellow	O75427	Leucine-rich repeat and calponin homology domain-containing protein 4
LRIG1	blue	Q96JA1	Leucine-rich repeats and immunoglobulin-like domains protein 1
LRP11	brown	Q86VZ4	Low-density lipoprotein receptor-related protein 11
LRRC25	turquoise	Q8N386	Leucine-rich repeat-containing protein 25
LSP1	yellow	P33241	Lymphocyte-specific protein 1
LTA4H	yellow	P09960	Leukotriene A-4 hydrolase
LTBP3	turquoise	Q9NS15	Latent-transforming growth factor beta-binding protein 3
LTBR	brown	P36941	Tumor necrosis factor receptor superfamily member 3
LUC7L	yellow	Q9NQ29	Putative RNA-binding protein Luc7-like 1
LUZP2	pink	Q86TE4	Leucine zipper protein 2
LY6D	brown	Q14210	Lymphocyte antigen 6D
LY75	blue	O60449	Lymphocyte antigen 75
LY9	blue	Q9HBG7	T-lymphocyte surface antigen Ly-9
LYN	turquoise	P07948	Tyrosine-protein kinase Lyn
LYPD3	grey	O95274	Ly6/PLAUR domain-containing protein 3
LYSMD1	turquoise	Q96S90	LysM and putative peptidoglycan-binding domain-containing protein 1
LYSMD3	grey	Q7Z3D4	LysM and putative peptidoglycan-binding domain-containing protein 3
LZTS1	brown	Q9Y250	Leucine zipper putative tumor suppressor 1
MAD1L1	yellow	Q9Y6D9	Mitotic spindle assembly checkpoint protein MAD1
MAMDC2	blue	Q7Z304	MAM domain-containing protein 2
MAN1A2	blue	O60476	Mannosyl-oligosaccharide 1,2-alpha-mannosidase IB
MAN2B2	grey	Q9Y2E5	Epididymis-specific alpha-mannosidase
MANF	turquoise	P55145	Mesencephalic astrocyte-derived neurotrophic factor
MANSC1	brown	Q9H8J5	MANSC domain-containing protein 1
MAP2K1	turquoise	Q02750	Dual specificity mitogen-activated protein kinase kinase 1
MAP2K6	turquoise	P52564	Dual specificity mitogen-activated protein kinase kinase 6
MAP4K5	turquoise	Q9Y4K4	Mitogen-activated protein kinase kinase kinase kinase 5
MAPKAPK2	turquoise	P49137	MAP kinase-activated protein kinase 2
MARCO	turquoise	Q9UEW3	Macrophage receptor MARCO
MARS1	turquoise	P56192	Methionine--tRNA ligase, cytoplasmic
MAVS	green	Q7Z434	Mitochondrial antiviral-signaling protein
MCAM	blue	P43121	Cell surface glycoprotein MUC18
MCF2L	green	O15068	Guanine nucleotide exchange factor DBS
MCFD2	grey	Q8NI22	Multiple coagulation factor deficiency protein 2
MDGA1	grey	Q8NFP4	MAM domain-containing glycosylphosphatidylinositol anchor protein 1
MDK	grey	P21741	Midkine
MECR	turquoise	Q9BV79	Enoyl-[acyl-carrier-protein] reductase, mitochondrial
MEPE	brown	Q9NQ76	Matrix extracellular phosphoglycoprotein
MERTK	turquoise	Q12866	Tyrosine-protein kinase Mer
METAP1D	turquoise	Q6UB28	Methionine aminopeptidase 1D, mitochondrial
METAP2	turquoise	P50579	Methionine aminopeptidase 2
MFAP4	blue	P55083	Microfibril-associated glycoprotein 4
MGAT2	grey	Q10469	Alpha-1,6-mannosyl-glycoprotein 2-beta-N-acetylglucosaminyltransferase
MGLL	turquoise	Q99685	Monoglyceride lipase
MGMT	turquoise	P16455	Methylated-DNA--protein-cysteine methyltransferase
MIA	brown	Q16674	Melanoma-derived growth regulatory protein
MICAL1	turquoise	Q8TDZ2	[F-actin]-monooxygenase MICAL1
MICALL2	grey	Q8IY33	MICAL-like protein 2
MIDN	turquoise	Q504T8	Midnolin
MIF4GD	turquoise	A9UHW6	MIF4G domain-containing protein
MILR1	turquoise	Q7Z6M3	Allergin-1
MINDY1	turquoise	Q8N5J2	Ubiquitin carboxyl-terminal hydrolase MINDY-1
MINDY2	turquoise	Q8NBR6	Ubiquitin carboxyl-terminal hydrolase MINDY-2
MINK1	turquoise	Q8N4C8	Misshapen-like kinase 1
MITD1	turquoise	Q8WV92	MIT domain-containing protein 1
MKNK1	turquoise	Q9BUB5	MAP kinase-interacting serine/threonine-protein kinase 1
MLN	grey	P12872	Promotilin
MMP10	blue	P09238	Stromelysin-2
MMP12	blue	P39900	Macrophage metalloelastase
MMP13	blue	P45452	Collagenase 3
MMP7	blue	P09237	Matrilysin
MOCS2	grey	O96007	Molybdopterin synthase catalytic subunit
MOCS3	blue	O95396	Adenylyltransferase and sulfurtransferase MOCS3
MOG	pink	Q16653	Myelin-oligodendrocyte glycoprotein
MPHOSPH8	turquoise	Q99549	M-phase phosphoprotein 8
MPIG6B	turquoise	O95866	Megakaryocyte and platelet inhibitory receptor G6b
MPP7	turquoise	Q5T2T1	MAGUK p55 subfamily member 7
MPRIP	grey	Q6WCQ1	Myosin phosphatase Rho-interacting protein
MPST	blue	P25325	3-mercaptopyruvate sulfurtransferase
MRC1	turquoise	P22897	Macrophage mannose receptor 1
MRI1	blue	Q9BV20	Methylthioribose-1-phosphate isomerase
MRPL24	grey	Q96A35	39S ribosomal protein L24, mitochondrial
MRRF	grey	Q96E11	Ribosome-recycling factor, mitochondrial
MRTFA	turquoise	Q969V6	Myocardin-related transcription factor A
MSLN	grey	Q13421	Mesothelin
MSMP	brown	Q1L6U9	Prostate-associated microseminoprotein
MSR1	turquoise	P21757	Macrophage scavenger receptor types I and II
MSRA	turquoise	Q9UJ68	Mitochondrial peptide methionine sulfoxide reductase
MTDH	turquoise	Q86UE4	Protein LYRIC
MTHFD1	blue	P11586	C-1-tetrahydrofolate synthase, cytoplasmic
MTHFSD	turquoise	Q2M296	Methenyltetrahydrofolate synthase domain-containing protein
MTIF3	turquoise	Q9H2K0	Translation initiation factor IF-3, mitochondrial
MTPN	grey	P58546	Myotrophin
MTRES1	grey	Q9P0P8	Mitochondrial transcription rescue factor 1
MTSS1	green	O43312	Protein MTSS 1
MTSS2	turquoise	Q765P7	Protein MTSS 2
MYDGF	turquoise	Q969H8	Myeloid-derived growth factor
MYH1	grey	P12882	Myosin-1
MYH10	grey	P35580	Myosin-10
MYL6B	grey	P14649	Myosin light chain 6B
MZB1	turquoise	Q8WU39	Marginal zone B- and B1-cell-specific protein
MZT1	green	Q08AG7	Mitotic-spindle organizing protein 1
MZT2B	turquoise	Q6NZ67	Mitotic-spindle organizing protein 2B
NAA10	turquoise	P41227	N-alpha-acetyltransferase 10
NAA80	turquoise	Q93015	N-alpha-acetyltransferase 80
NAGK	yellow	Q9UJ70	N-acetyl-D-glucosamine kinase
NANS	red	Q9NR45	Sialic acid synthase
NAP1L4	red	Q99733	Nucleosome assembly protein 1-like 4
NAPRT	red	Q6XQN6	Nicotinate phosphoribosyltransferase
NARS1	turquoise	O43776	Asparagine--tRNA ligase, cytoplasmic
NBL1	brown	P41271	Neuroblastoma suppressor of tumorigenicity 1
NCAM1	grey	P13591	Neural cell adhesion molecule 1
NCAN	brown	O14594	Neurocan core protein
NCCRP1	blue	Q6ZVX7	F-box only protein 50
NCK2	turquoise	O43639	Cytoplasmic protein NCK2
NCKIPSD	grey	Q9NZQ3	NCK-interacting protein with SH3 domain
NCR1	blue	O76036	Natural cytotoxicity triggering receptor 1
NCR3LG1	turquoise	Q68D85	Natural cytotoxicity triggering receptor 3 ligand 1
NCS1	grey	P62166	Neuronal calcium sensor 1
NDUFA5	grey	Q16718	NADH dehydrogenase [ubiquinone] 1 alpha subcomplex subunit 5
NDUFB7	turquoise	P17568	NADH dehydrogenase [ubiquinone] 1 beta subcomplex subunit 7
NECAB1	grey	Q8N987	N-terminal EF-hand calcium-binding protein 1
NECAB2	pink	Q7Z6G3	N-terminal EF-hand calcium-binding protein 2
NECAP2	turquoise	Q9NVZ3	Adaptin ear-binding coat-associated protein 2
NECTIN2	brown	Q92692	Nectin-2
NECTIN4	brown	Q96NY8	Nectin-4
NEDD1	turquoise	Q8NHV4	Protein NEDD1
NEDD4L	red	Q96PU5	E3 ubiquitin-protein ligase NEDD4-like
NEFL	grey	P07196	Neurofilament light polypeptide
NEK3	turquoise	P51956	Serine/threonine-protein kinase Nek3
NEK7	turquoise	Q8TDX7	Serine/threonine-protein kinase Nek7
NELL2	grey	Q99435	Protein kinase C-binding protein NELL2
NEXN	turquoise	Q0ZGT2	Nexilin
NFATC1	turquoise	O95644	Nuclear factor of activated T-cells, cytoplasmic 1
NFKB1	blue	P19838	Nuclear factor NF-kappa-B p105 subunit
NFU1	turquoise	Q9UMS0	NFU1 iron-sulfur cluster scaffold homolog, mitochondrial
NFX1	blue	Q12986	Transcriptional repressor NF-X1
NGFR	turquoise	P08138	Tumor necrosis factor receptor superfamily member 16
NHEJ1	turquoise	Q9H9Q4	Non-homologous end-joining factor 1
NHERF1	turquoise	O14745	Na(+)/H(+) exchange regulatory cofactor NHE-RF1
NHLRC3	blue	Q5JS37	NHL repeat-containing protein 3
NIT1	blue	Q86X76	Deaminated glutathione amidase
NIT2	black	Q9NQR4	Omega-amidase NIT2
NMI	grey	Q13287	N-myc-interactor
NMT1	turquoise	P30419	Glycylpeptide N-tetradecanoyltransferase 1
NOL3	blue	O60936	Nucleolar protein 3
NOS1	grey	P29475	Nitric oxide synthase, brain
NOS3	grey	P29474	Nitric oxide synthase, endothelial
NPDC1	brown	Q9NQX5	Neural proliferation differentiation and control protein 1
NPL	grey	Q9BXD5	N-acetylneuraminate lyase
NPPC	blue	P23582	C-type natriuretic peptide
NPTXR	pink	O95502	Neuronal pentraxin receptor
NQO1	grey	P15559	NAD(P)H dehydrogenase [quinone] 1
NRCAM	grey	Q92823	Neuronal cell adhesion molecule
NRGN	turquoise	Q92686	Neurogranin
NRXN1	pink	P58400	Neurexin-1-beta
NSFL1C	red	Q9UNZ2	NSFL1 cofactor p47
NT-proBNP	grey	NT-proBNP	N-terminal prohormone of brain natriuretic peptide
NT5C1A	turquoise	Q9BXI3	Cytosolic 5'-nucleotidase 1A
NT5C3A	turquoise	Q9H0P0	Cytosolic 5'-nucleotidase 3A
NT5E	grey	P21589	5'-nucleotidase
NTPCR	turquoise	Q9BSD7	Cancer-related nucleoside-triphosphatase
NTRK1	grey	P04629	High affinity nerve growth factor receptor
NUB1	turquoise	Q9Y5A7	NEDD8 ultimate buster 1
NUDC	turquoise	Q9Y266	Nuclear migration protein nudC
NUDCD3	turquoise	Q8IVD9	NudC domain-containing protein 3
NUDT16	turquoise	Q96DE0	U8 snoRNA-decapping enzyme
NUDT2	turquoise	P50583	Bis(5'-nucleosyl)-tetraphosphatase [asymmetrical]
NUMB	turquoise	P49757	Protein numb homolog
NXPH1	pink	P58417	Neurexophilin-1
NXPH3	blue	O95157	Neurexophilin-3
OCLN	black	Q16625	Occludin
OGA	turquoise	O60502	Protein O-GlcNAcase
OLR1	yellow	P78380	Oxidized low-density lipoprotein receptor 1
OPHN1	turquoise	O60890	Oligophrenin-1
OPLAH	turquoise	O14841	5-oxoprolinase
OSBPL2	grey	Q9H1P3	Oxysterol-binding protein-related protein 2
OSCAR	blue	Q8IYS5	Osteoclast-associated immunoglobulin-like receptor
OTUD6B	turquoise	Q8N6M0	Deubiquitinase OTUD6B
OTUD7B	turquoise	Q6GQQ9	OTU domain-containing protein 7B
OVCA2	turquoise	Q8WZ82	Esterase OVCA2
OXCT1	grey	P55809	Succinyl-CoA:3-ketoacid coenzyme A transferase 1, mitochondrial
PACS2	turquoise	Q86VP3	Phosphofurin acidic cluster sorting protein 2
PACSIN3	turquoise	Q9UKS6	Protein kinase C and casein kinase substrate in neurons protein 3
PAFAH2	turquoise	Q99487	Platelet-activating factor acetylhydrolase 2, cytoplasmic
PAGR1	blue	Q9BTK6	PAXIP1-associated glutamate-rich protein 1
PAK4	turquoise	O96013	Serine/threonine-protein kinase PAK 4
PALM	brown	O75781	Paralemmin-1
PALM2	black	Q8IXS6	Paralemmin-2
PALM3	grey	A6NDB9	Paralemmin-3
PAPPA	grey	Q13219	Pappalysin-1
PCBD1	black	P61457	Pterin-4-alpha-carbinolamine dehydratase
PCBP2	turquoise	Q15366	Poly(rC)-binding protein 2
PCDH17	turquoise	O14917	Protocadherin-17
PCDH7	blue	O60245	Protocadherin-7
PCOLCE	blue	Q15113	Procollagen C-endopeptidase enhancer 1
PCYT2	turquoise	Q99447	Ethanolamine-phosphate cytidylyltransferase
PDCD1	blue	Q15116	Programmed cell death protein 1
PDCD1LG2	turquoise	Q9BQ51	Programmed cell death 1 ligand 2
PDCD5	blue	O14737	Programmed cell death protein 5
PDE2A	turquoise	O00408	cGMP-dependent 3',5'-cyclic phosphodiesterase
PDE5A	turquoise	O76074	cGMP-specific 3',5'-cyclic phosphodiesterase
PDGFRA	blue	P16234	Platelet-derived growth factor receptor alpha
PDIA3	grey	P30101	Protein disulfide-isomerase A3
PDLIM5	turquoise	Q96HC4	PDZ and LIM domain protein 5
PDLIM7	turquoise	Q9NR12	PDZ and LIM domain protein 7
PDZK1	black	Q5T2W1	Na(+)/H(+) exchange regulatory cofactor NHE-RF3
PELO	turquoise	Q9BRX2	Protein pelota homolog
PENK	brown	P01210	Proenkephalin-A
PER3	turquoise	P56645	Period circadian protein homolog 3
PFDN2	grey	Q9UHV9	Prefoldin subunit 2
PFKFB2	blue	O60825	6-phosphofructo-2-kinase/fructose-2,6-bisphosphatase 2
PGA4	grey	P0DJD7	Pepsin A-4
PGLYRP3	grey	Q96LB9	Peptidoglycan recognition protein 3
PHACTR2	turquoise	O75167	Phosphatase and actin regulator 2
PHOSPHO1	blue	Q8TCT1	Phosphoethanolamine/phosphocholine phosphatase
PI16	brown	Q6UXB8	Peptidase inhibitor 16
PIBF1	turquoise	Q8WXW3	Progesterone-induced-blocking factor 1
PIK3AP1	red	Q6ZUJ8	Phosphoinositide 3-kinase adapter protein 1
PILRB	turquoise	Q9UKJ0	Paired immunoglobulin-like type 2 receptor beta
PINLYP	grey	A6NC86	phospholipase A2 inhibitor and Ly6/PLAUR domain-containing protein
PKD1	blue	P98161	Polycystin-1
PKLR	red	P30613	Pyruvate kinase PKLR
PLA2G12A	turquoise	Q9BZM1	Group XIIA secretory phospholipase A2
PLA2G15	blue	Q8NCC3	Phospholipase A2 group XV
PLA2G4A	turquoise	P47712	Cytosolic phospholipase A2
PLAUR	turquoise	Q03405	Urokinase plasminogen activator surface receptor
PLCB2	turquoise	Q00722	1-phosphatidylinositol 4,5-bisphosphate phosphodiesterase beta-2
PLEKHO1	turquoise	Q53GL0	Pleckstrin homology domain-containing family O member 1
PLPBP	blue	O94903	Pyridoxal phosphate homeostasis protein
PLXDC1	grey	Q8IUK5	Plexin domain-containing protein 1
PLXDC2	grey	Q6UX71	Plexin domain-containing protein 2
PLXNA4	turquoise	Q9HCM2	Plexin-A4
PLXNB3	turquoise	Q9ULL4	Plexin-B3
PMVK	turquoise	Q15126	Phosphomevalonate kinase
PNP	blue	P00491	Purine nucleoside phosphorylase
PODXL2	brown	Q9NZ53	Podocalyxin-like protein 2
POF1B	blue	Q8WVV4	Protein POF1B
POLR2F	yellow	P61218	DNA-directed RNA polymerases I, II, and III subunit RPABC2
PON2	grey	Q15165	Serum paraoxonase/arylesterase 2
PPCDC	blue	Q96CD2	Phosphopantothenoylcysteine decarboxylase
PPFIA1	grey	Q13136	Liprin-alpha-1
PPFIA2	grey	O75334	Liprin-alpha-2
PPL	turquoise	O60437	Periplakin
PPM1F	turquoise	P49593	Protein phosphatase 1F
PPME1	red	Q9Y570	Protein phosphatase methylesterase 1
PPP1CC	turquoise	P36873	Serine/threonine-protein phosphatase PP1-gamma catalytic subunit
PPP1R12A	turquoise	O14974	Protein phosphatase 1 regulatory subunit 12A
PPP1R13B	grey	Q96KQ4	Apoptosis-stimulating of p53 protein 1
PPP1R14A	turquoise	Q96A00	Protein phosphatase 1 regulatory subunit 14A
PPP1R14D	blue	Q9NXH3	Protein phosphatase 1 regulatory subunit 14D
PPP1R2	turquoise	P41236	Protein phosphatase inhibitor 2
PPP1R27	grey	Q86WC6	Protein phosphatase 1 regulatory subunit 27
PPP1R2B	turquoise	Q6NXS1	Protein phosphatase inhibitor 2 family member B
PPP1R9B	turquoise	Q96SB3	Neurabin-2
PPP2R5A	turquoise	Q15172	Serine/threonine-protein phosphatase 2A 56 kDa regulatory subunit alpha isoform
PPP3R1	turquoise	P63098	Calcineurin subunit B type 1
PRDX1	turquoise	Q06830	Peroxiredoxin-1
PRDX5	turquoise	P30044	Peroxiredoxin-5, mitochondrial
PRDX6	blue	P30041	Peroxiredoxin-6
PRELP	brown	P51888	Prolargin
PRKAB1	grey	Q9Y478	5'-AMP-activated protein kinase subunit beta-1
PRKAR1A	turquoise	P10644	cAMP-dependent protein kinase type I-alpha regulatory subunit
PRKAR1B	grey	P31321	cAMP-dependent protein kinase type I-beta regulatory subunit
PRKAR2A	blue	P13861	cAMP-dependent protein kinase type II-alpha regulatory subunit
PRKG1	turquoise	Q13976	cGMP-dependent protein kinase 1
PRMT3	turquoise	O60678	Protein arginine N-methyltransferase 3
PRND	brown	Q9UKY0	Prion-like protein doppel
PROK1	grey	P58294	Prokineticin-1
PRPH	grey	P41219	Peripherin
PRR4	grey	Q16378	Proline-rich protein 4
PRRT3	pink	Q5FWE3	Proline-rich transmembrane protein 3
PRSS2	turquoise	P07478	Trypsin-2
PRSS22	turquoise	Q9GZN4	Brain-specific serine protease 4
PRSS8	turquoise	Q16651	Prostasin
PRTFDC1	turquoise	Q9NRG1	Phosphoribosyltransferase domain-containing protein 1
PRXL2B	turquoise	Q8TBF2	Prostamide/prostaglandin F synthase
PSIP1	yellow	O75475	PC4 and SFRS1-interacting protein
PSME1	red	Q06323	Proteasome activator complex subunit 1
PSMG1	red	O95456	Proteasome assembly chaperone 1
PSRC1	turquoise	Q6PGN9	Proline/serine-rich coiled-coil protein 1
PSTPIP2	turquoise	Q9H939	Proline-serine-threonine phosphatase-interacting protein 2
PTGDS	brown	P41222	Prostaglandin-H2 D-isomerase
PTH1R	grey	Q03431	Parathyroid hormone/parathyroid hormone-related peptide receptor
PTK7	blue	Q13308	Inactive tyrosine-protein kinase 7
PTN	green	P21246	Pleiotrophin
PTP4A3	black	O75365	Protein tyrosine phosphatase type IVA 3
PTPMT1	grey	Q8WUK0	Phosphatidylglycerophosphatase and protein-tyrosine phosphatase 1
PTPN1	green	P18031	Tyrosine-protein phosphatase non-receptor type 1
PTPN11	blue	Q06124	Tyrosine-protein phosphatase non-receptor type 11
PTPN6	turquoise	P29350	Tyrosine-protein phosphatase non-receptor type 6
PTPRB	grey	P23467	Receptor-type tyrosine-protein phosphatase beta
PTPRH	grey	Q9HD43	Receptor-type tyrosine-protein phosphatase H
PTPRK	grey	Q15262	Receptor-type tyrosine-protein phosphatase kappa
PTPRN	pink	Q16849	Receptor-type tyrosine-protein phosphatase-like N
PTPRN2	pink	Q92932	Receptor-type tyrosine-protein phosphatase N2
PTPRR	pink	Q15256	Receptor-type tyrosine-protein phosphatase R
PTPRZ1	turquoise	P23471	Receptor-type tyrosine-protein phosphatase zeta
PTRHD1	blue	Q6GMV3	Putative peptidyl-tRNA hydrolase PTRHD1
PTS	black	Q03393	6-pyruvoyl tetrahydrobiopterin synthase
PTTG2	grey	Q9NZH5	Securin-2
PTX3	grey	P26022	Pentraxin-related protein PTX3
PUDP	turquoise	Q08623	Pseudouridine-5'-phosphatase
PVALB	turquoise	P20472	Parvalbumin alpha
PVR	black	P15151	Poliovirus receptor
PYM1	turquoise	Q9BRP8	Partner of Y14 and mago
QDPR	blue	P09417	Dihydropteridine reductase
RAB11FIP3	turquoise	O75154	Rab11 family-interacting protein 3
RAB11FIP5	grey	Q9BXF6	Rab11 family-interacting protein 5
RAB27B	turquoise	O00194	Ras-related protein Rab-27B
RAB2B	turquoise	Q8WUD1	Ras-related protein Rab-2B
RAB37	turquoise	Q96AX2	Ras-related protein Rab-37
RAB3IP	green	Q96QF0	Rab-3A-interacting protein
RAB44	yellow	Q7Z6P3	Ras-related protein Rab-44
RABEP1	blue	Q15276	Rab GTPase-binding effector protein 1
RABEP2	green	Q9H5N1	Rab GTPase-binding effector protein 2
RABGAP1L	red	Q5R372	Rab GTPase-activating protein 1-like
RABL2B	turquoise	Q9UNT1	Rab-like protein 2B
RAD23B	turquoise	P54727	UV excision repair protein RAD23 homolog B
RADIL	grey	Q96JH8	Ras-associating and dilute domain-containing protein
RAET1L_ULBP2	brown	Q5VY80_Q9BZM5	UL16-binding protein 2/6
RAMP2	brown	O60895	Receptor activity-modifying protein 2
RANBP1	red	P43487	Ran-specific GTPase-activating protein
RASGRP2	turquoise	Q7LDG7	RAS guanyl-releasing protein 2
RBFOX3	blue	A6NFN3	RNA binding protein fox-1 homolog 3
RBKS	black	Q9H477	Ribokinase
RBM3	turquoise	P98179	RNA-binding protein 3
RBP5	black	P82980	Retinol-binding protein 5
RBP7	yellow	Q96R05	Retinoid-binding protein 7
RBPMS2	green	Q6ZRY4	RNA-binding protein with multiple splicing 2
RCOR1	grey	Q9UKL0	REST corepressor 1
REG1A	blue	P05451	Lithostathine-1-alpha
REG4	brown	Q9BYZ8	Regenerating islet-derived protein 4
RELCH	turquoise	Q9P260	RAB11-binding protein RELCH
REN	grey	P00797	Renin
RENBP	turquoise	P51606	N-acylglucosamine 2-epimerase
RFC4	turquoise	P35249	Replication factor C subunit 4
RGCC	turquoise	Q9H4X1	Regulator of cell cycle RGCC
RGMB	brown	Q6NW40	Repulsive guidance molecule B
RGS10	turquoise	O43665	Regulator of G-protein signaling 10
RGS6	turquoise	P49758	Regulator of G-protein signaling 6
RHOC	turquoise	P08134	Rho-related GTP-binding protein RhoC
RIDA	black	P52758	2-iminobutanoate/2-iminopropanoate deaminase
RIGI	yellow	O95786	Antiviral innate immune response receptor RIG-I
RILP	red	Q96NA2	Rab-interacting lysosomal protein
RILPL1	turquoise	Q5EBL4	RILP-like protein 1
RILPL2	turquoise	Q969X0	RILP-like protein 2
RIMOC1	turquoise	A6NDU8	RAB7A-interacting MON1-CCZ1 complex subunit 1
RLN1	grey	P04808	Prorelaxin H1
RNASE1	blue	P07998	Ribonuclease pancreatic
RNASE3	yellow	P12724	Eosinophil cationic protein
RNASE6	blue	Q93091	Ribonuclease K6
RNF10	grey	Q8N5U6	RING finger protein 10
RNF149	blue	Q8NC42	E3 ubiquitin-protein ligase RNF149
RNF213	yellow	Q63HN8	E3 ubiquitin-protein ligase RNF213
RNF41	yellow	Q9H4P4	E3 ubiquitin-protein ligase NRDP1
RNF43	grey	Q68DV7	E3 ubiquitin-protein ligase RNF43
ROR1	brown	Q01973	Inactive tyrosine-protein kinase transmembrane receptor ROR1
RP2	turquoise	O75695	Protein XRP2
RPAP3	turquoise	Q9H6T3	RNA polymerase II-associated protein 3
RPE	blue	Q96AT9	Ribulose-phosphate 3-epimerase
RPEL1	blue	Q2QD12	Ribulose-phosphate 3-epimerase-like protein 1
RPH3A	yellow	Q9Y2J0	Rabphilin-3A
RRAS	turquoise	P10301	Ras-related protein R-Ras
RRM2	grey	P31350	Ribonucleoside-diphosphate reductase subunit M2
RRM2B	grey	Q7LG56	Ribonucleoside-diphosphate reductase subunit M2 B
RRP1	grey	P56182	Ribosomal RNA processing protein 1 homolog A
RSPO1	blue	Q2MKA7	R-spondin-1
RSPO3	blue	Q9BXY4	R-spondin-3
RTBDN	pink	Q9BSG5	Retbindin
RTN4IP1	turquoise	Q8WWV3	Reticulon-4-interacting protein 1, mitochondrial
RTN4R	blue	Q9BZR6	Reticulon-4 receptor
RWDD1	blue	Q9H446	RWD domain-containing protein 1
RYK	grey	P34925	Tyrosine-protein kinase RYK
S100A11	yellow	P31949	Protein S100-A11
S100A13	grey	Q99584	Protein S100-A13
S100A4	blue	P26447	Protein S100-A4
S100P	grey	P25815	Protein S100-P
SAA4	grey	P35542	Serum amyloid A-4 protein
SAMD14	turquoise	Q8IZD0	Sterile alpha motif domain-containing protein 14
SAMD9L	turquoise	Q8IVG5	Sterile alpha motif domain-containing protein 9-like
SARG	turquoise	Q9BW04	Specifically androgen-regulated gene protein
SASH3	yellow	O75995	SAM and SH3 domain-containing protein 3
SBDS	turquoise	Q9Y3A5	Ribosome maturation protein SBDS
SBSPON	grey	Q8IVN8	Somatomedin-B and thrombospondin type-1 domain-containing protein
SCAMP2	red	O15127	Secretory carrier-associated membrane protein 2
SCAMP3	green	O14828	Secretory carrier-associated membrane protein 3
SCARA5	brown	Q6ZMJ2	Scavenger receptor class A member 5
SCARB2	blue	Q14108	Lysosome membrane protein 2
SCARF2	brown	Q96GP6	Scavenger receptor class F member 2
SCG2	blue	P13521	Secretogranin-2
SCG3	brown	Q8WXD2	Secretogranin-3
SCGB1A1	brown	P11684	Uteroglobin
SCLY	black	Q96I15	Selenocysteine lyase
SCN4B	brown	Q8IWT1	Sodium channel subunit beta-4
SCRN1	turquoise	Q12765	Secernin-1
SDC1	blue	P18827	Syndecan-1
SDC4	grey	P31431	Syndecan-4
SDCCAG8	green	Q86SQ7	Serologically defined colon cancer antigen 8
SDK2	grey	Q58EX2	Protein sidekick-2
SEC13	turquoise	P55735	Protein SEC13 homolog
SEC31A	turquoise	O94979	Protein transport protein Sec31A
SEL1L	blue	Q9UBV2	Protein sel-1 homolog 1
SEMA3F	blue	Q13275	Semaphorin-3F
SEMA3G	grey	Q9NS98	Semaphorin-3G
SEPTIN10	turquoise	Q9P0V9	Septin-10
SEPTIN8	grey	Q92599	Septin-8
SEPTIN9	yellow	Q9UHD8	Septin-9
SERPINA9	blue	Q86WD7	Serpin A9
SERPINB4	blue	P48594	Serpin B4
SERPINB6	turquoise	P35237	Serpin B6
SERPINB8	yellow	P50452	Serpin B8
SERPINB9	turquoise	P50453	Serpin B9
SERPINH1	turquoise	P50454	Serpin H1
SERPINI1	turquoise	Q99574	Neuroserpin
SEZ6	pink	Q53EL9	Seizure protein 6 homolog
SEZ6L	brown	Q9BYH1	Seizure 6-like protein
SFRP1	blue	Q8N474	Secreted frizzled-related protein 1
SFRP4	brown	Q6FHJ7	Secreted frizzled-related protein 4
SFTPD	grey	P35247	Pulmonary surfactant-associated protein D
SGF29	turquoise	Q96ES7	SAGA-associated factor 29
SGTA	red	O43765	Small glutamine-rich tetratricopeptide repeat-containing protein alpha
SH3BGRL2	grey	Q9UJC5	SH3 domain-binding glutamic acid-rich-like protein 2
SH3BP1	turquoise	Q9Y3L3	SH3 domain-binding protein 1
SH3BP5	turquoise	O60239	SH3 domain-binding protein 5
SH3BP5L	grey	Q7L8J4	SH3 domain-binding protein 5-like
SH3GLB2	red	Q9NR46	Endophilin-B2
SHBG	grey	P04278	Sex hormone-binding globulin
SHMT1	turquoise	P34896	Serine hydroxymethyltransferase, cytosolic
SHMT2	grey	P34897	Serine hydroxymethyltransferase, mitochondrial
SIAE	grey	Q9HAT2	Sialate O-acetylesterase
SIGLEC1	turquoise	Q9BZZ2	Sialoadhesin
SIGLEC10	blue	Q96LC7	Sialic acid-binding Ig-like lectin 10
SIGLEC6	blue	O43699	Sialic acid-binding Ig-like lectin 6
SIGLEC8	turquoise	Q9NYZ4	Sialic acid-binding Ig-like lectin 8
SIGLEC9	turquoise	Q9Y336	Sialic acid-binding Ig-like lectin 9
SIL1	grey	Q9H173	Nucleotide exchange factor SIL1
SIPA1	yellow	Q96FS4	Signal-induced proliferation-associated protein 1
SIRPB1	brown	O00241	Signal-regulatory protein beta-1
SIRPG	blue	Q9P1W8	Signal-regulatory protein gamma
SIRT2	blue	Q8IXJ6	NAD-dependent protein deacetylase sirtuin-2
SKAP1	yellow	Q86WV1	Src kinase-associated phosphoprotein 1
SKAP2	turquoise	O75563	Src kinase-associated phosphoprotein 2
SLA2	turquoise	Q9H6Q3	Src-like-adapter 2
SLAMF1	turquoise	Q13291	Signaling lymphocytic activation molecule
SLAMF7	grey	Q9NQ25	SLAM family member 7
SLAMF8	grey	Q9P0V8	SLAM family member 8
SLC27A4	turquoise	Q6P1M0	Long-chain fatty acid transport protein 4
SLC38A10	brown	Q9HBR0	Putative sodium-coupled neutral amino acid transporter 10
SLC39A14	blue	Q15043	Metal cation symporter ZIP14
SLC39A5	turquoise	Q6ZMH5	Zinc transporter ZIP5
SLC5A5	blue	Q92911	Sodium/iodide cotransporter
SLIT2	grey	O94813	Slit homolog 2 protein
SLITRK1	pink	Q96PX8	SLIT and NTRK-like protein 1
SLITRK2	blue	Q9H156	SLIT and NTRK-like protein 2
SLITRK5	pink	O94991	SLIT and NTRK-like protein 5
SLITRK6	blue	Q9H5Y7	SLIT and NTRK-like protein 6
SMAD1	turquoise	Q15797	Mothers against decapentaplegic homolog 1
SMAD3	turquoise	P84022	Mothers against decapentaplegic homolog 3
SMARCA4	turquoise	P51532	Transcription activator BRG1
SMOC1	blue	Q9H4F8	SPARC-related modular calcium-binding protein 1
SMOC2	brown	Q9H3U7	SPARC-related modular calcium-binding protein 2
SMOX	turquoise	Q9NWM0	Spermine oxidase
SMTN	green	P53814	Smoothelin
SMYD3	turquoise	Q9H7B4	Histone-lysine N-methyltransferase SMYD3
SNAP23	turquoise	O00161	Synaptosomal-associated protein 23
SNAP29	turquoise	O95721	Synaptosomal-associated protein 29
SNAPIN	yellow	O95295	SNARE-associated protein Snapin
SNCA	blue	P37840	Alpha-synuclein
SNCG	grey	O76070	Gamma-synuclein
SNRK	turquoise	Q9NRH2	SNF-related serine/threonine-protein kinase
SNX18	turquoise	Q96RF0	Sorting nexin-18
SNX2	turquoise	O60749	Sorting nexin-2
SNX29	green	Q8TEQ0	Sorting nexin-29
SNX33	blue	Q8WV41	Sorting nexin-33
SNX5	turquoise	Q9Y5X3	Sorting nexin-5
SNX9	blue	Q9Y5X1	Sorting nexin-9
SOD1	red	P00441	Superoxide dismutase [Cu-Zn]
SOD3	grey	P08294	Extracellular superoxide dismutase [Cu-Zn]
SORBS1	grey	Q9BX66	Sorbin and SH3 domain-containing protein 1
SORCS1	blue	Q8WY21	VPS10 domain-containing receptor SorCS1
SORCS2	grey	Q96PQ0	VPS10 domain-containing receptor SorCS2
SOST	grey	Q9BQB4	Sclerostin
SOWAHC	blue	Q53LP3	Ankyrin repeat domain-containing protein SOWAHC
SPA17	turquoise	Q15506	Sperm surface protein Sp17
SPACA5	turquoise	Q96QH8	Sperm acrosome-associated protein 5
SPAG9	turquoise	O60271	C-Jun-amino-terminal kinase-interacting protein 4
SPARCL1	blue	Q14515	SPARC-like protein 1
SPAST	turquoise	Q9UBP0	Spastin
SPATA2L	black	Q8IUW3	Spermatogenesis-associated protein 2-like protein
SPINK2	turquoise	P20155	Serine protease inhibitor Kazal-type 2
SPINK4	blue	O60575	Serine protease inhibitor Kazal-type 4
SPIRE2	grey	Q8WWL2	Protein spire homolog 2
SPON1	turquoise	Q9HCB6	Spondin-1
SPON2	blue	Q9BUD6	Spondin-2
SPRING1	turquoise	Q9H741	SREBP regulating gene protein
SPRR3	grey	Q9UBC9	Small proline-rich protein 3
SPRY2	turquoise	O43597	Protein sprouty homolog 2
SRC	turquoise	P12931	Proto-oncogene tyrosine-protein kinase Src
SRP14	yellow	P37108	Signal recognition particle 14 kDa protein
SRPK2	yellow	P78362	SRSF protein kinase 2
SRPRA	green	P08240	Signal recognition particle receptor subunit alpha
SRPX	grey	P78539	Sushi repeat-containing protein SRPX
SSC4D	grey	Q8WTU2	Scavenger receptor cysteine-rich domain-containing group B protein
ST13	red	P50502	Hsc70-interacting protein
STAM2	turquoise	O75886	Signal transducing adapter molecule 2
STAMBP	blue	O95630	STAM-binding protein
STAT2	turquoise	P52630	Signal transducer and activator of transcription 2
STAT5B	turquoise	P51692	Signal transducer and activator of transcription 5B
STC1	grey	P52823	Stanniocalcin-1
STK24	turquoise	Q9Y6E0	Serine/threonine-protein kinase 24
STK39	turquoise	Q9UEW8	STE20/SPS1-related proline-alanine-rich protein kinase
STK4	turquoise	Q13043	Serine/threonine-protein kinase 4
STPG1	grey	Q5TH74	O(6)-methylguanine-induced apoptosis 2
STRN	green	O43815	Striatin
STX17	turquoise	P56962	Syntaxin-17
STX4	green	Q12846	Syntaxin-4
STX8	green	Q9UNK0	Syntaxin-8
STXBP1	turquoise	P61764	Syntaxin-binding protein 1
SUGT1	turquoise	Q9Y2Z0	Protein SGT1 homolog
SULT1A1	turquoise	P50225	Sulfotransferase 1A1
SULT2A1	black	Q06520	Sulfotransferase 2A1
SUMF2	grey	Q8NBJ7	Inactive C-alpha-formylglycine-generating enzyme 2
SUSD1	turquoise	Q6UWL2	Sushi domain-containing protein 1
SUSD4	blue	Q5VX71	Sushi domain-containing protein 4
SUSD5	brown	O60279	Sushi domain-containing protein 5
SV2A	grey	Q7L0J3	Synaptic vesicle glycoprotein 2A
SYF2	grey	O95926	Pre-mRNA-splicing factor SYF2
SYK	turquoise	P43405	Tyrosine-protein kinase SYK
SYT1	pink	P21579	Synaptotagmin-1
TACC3	turquoise	Q9Y6A5	Transforming acidic coiled-coil-containing protein 3
TACSTD2	blue	P09758	Tumor-associated calcium signal transducer 2
TADA3	turquoise	O75528	Transcriptional adapter 3
TAFA1	turquoise	Q7Z5A9	Chemokine-like protein TAFA-1
TAFA5	brown	Q7Z5A7	Chemokine-like protein TAFA-5
TARBP2	turquoise	Q15633	RISC-loading complex subunit TARBP2
TARM1	grey	B6A8C7	T-cell-interacting, activating receptor on myeloid cells protein 1
TAX1BP1	green	Q86VP1	Tax1-binding protein 1
TBC1D13	turquoise	Q9NVG8	TBC1 domain family member 13
TBC1D23	turquoise	Q9NUY8	TBC1 domain family member 23
TBCA	blue	O75347	Tubulin-specific chaperone A
TBCB	turquoise	Q99426	Tubulin-folding cofactor B
TBCC	turquoise	Q15814	Tubulin-specific chaperone C
TBL1X	turquoise	O60907	F-box-like/WD repeat-containing protein TBL1X
TCF25	green	Q9BQ70	Transcription factor 25
TCN2	grey	P20062	Transcobalamin-2
TCOF1	yellow	Q13428	Treacle protein
TCTN3	grey	Q6NUS6	Tectonic-3
TDGF1	grey	P13385	Teratocarcinoma-derived growth factor 1
TDRD3	turquoise	Q9H7E2	Tudor domain-containing protein 3
TDRKH	turquoise	Q9Y2W6	Tudor and KH domain-containing protein
TEK	grey	Q02763	Angiopoietin-1 receptor
TERF2IP	blue	Q9NYB0	Telomeric repeat-binding factor 2-interacting protein 1
TEX101	grey	Q9BY14	Testis-expressed protein 101
TFF3	brown	Q07654	Trefoil factor 3
TFPI2	blue	P48307	Tissue factor pathway inhibitor 2
TFRC	grey	P02786	Transferrin receptor protein 1
TGFA	turquoise	P01135	Protransforming growth factor alpha
TGFB1	grey	P01137	Transforming growth factor beta-1 proprotein
TGFBR1	blue	P36897	TGF-beta receptor type-1
TGFBR2	brown	P37173	TGF-beta receptor type-2
TGOLN2	brown	O43493	Trans-Golgi network integral membrane protein 2
THBS4	grey	P35443	Thrombospondin-4
THOP1	black	P52888	Thimet oligopeptidase
THTPA	turquoise	Q9BU02	Thiamine-triphosphatase
THY1	brown	P04216	Thy-1 membrane glycoprotein
TIGAR	yellow	Q9NQ88	Fructose-2,6-bisphosphatase TIGAR
TIMD4	turquoise	Q96H15	T-cell immunoglobulin and mucin domain-containing protein 4
TJAP1	turquoise	Q5JTD0	Tight junction-associated protein 1
TLR1	grey	Q15399	Toll-like receptor 1
TMED8	turquoise	Q6PL24	Protein TMED8
TMEM106A	turquoise	Q96A25	Transmembrane protein 106A
TMEM25	grey	Q86YD3	Transmembrane protein 25
TMF1	green	P82094	TATA element modulatory factor
TMPRSS11D	blue	O60235	Transmembrane protease serine 11D
TNC	grey	P24821	Tenascin
TNF	turquoise	P01375	Tumor necrosis factor
TNFAIP2	yellow	Q03169	Tumor necrosis factor alpha-induced protein 2
TNFAIP8L2	turquoise	Q6P589	Tumor necrosis factor alpha-induced protein 8-like protein 2
TNFRSF10A	blue	O00220	Tumor necrosis factor receptor superfamily member 10A
TNFRSF10B	blue	O14763	Tumor necrosis factor receptor superfamily member 10B
TNFRSF11A	brown	Q9Y6Q6	Tumor necrosis factor receptor superfamily member 11A
TNFRSF11B	blue	O00300	Tumor necrosis factor receptor superfamily member 11B
TNFRSF12A	blue	Q9NP84	Tumor necrosis factor receptor superfamily member 12A
TNFRSF13B	brown	O14836	Tumor necrosis factor receptor superfamily member 13B
TNFRSF14	brown	Q92956	Tumor necrosis factor receptor superfamily member 14
TNFRSF19	brown	Q9NS68	Tumor necrosis factor receptor superfamily member 19
TNFRSF21	brown	O75509	Tumor necrosis factor receptor superfamily member 21
TNFRSF4	blue	P43489	Tumor necrosis factor receptor superfamily member 4
TNFRSF6B	blue	O95407	Tumor necrosis factor receptor superfamily member 6B
TNFRSF8	blue	P28908	Tumor necrosis factor receptor superfamily member 8
TNFRSF9	blue	Q07011	Tumor necrosis factor receptor superfamily member 9
TNFSF13	brown	O75888	Tumor necrosis factor ligand superfamily member 13
TNFSF14	grey	O43557	Tumor necrosis factor ligand superfamily member 14
TNFSF15	grey	O95150	Tumor necrosis factor ligand superfamily member 15
TNIP1	green	Q15025	TNFAIP3-interacting protein 1
TNR	blue	Q92752	Tenascin-R
TNRC6B	grey	Q9UPQ9	Trinucleotide repeat-containing gene 6B protein
TOM1L1	grey	O75674	TOM1-like protein 1
TOM1L2	turquoise	Q6ZVM7	TOM1-like protein 2
TOMM34	turquoise	Q15785	Mitochondrial import receptor subunit TOM34
TOP2B	yellow	Q02880	DNA topoisomerase 2-beta
TOX	yellow	O94900	Thymocyte selection-associated high mobility group box protein TOX
TP53BP2	grey	Q13625	Apoptosis-stimulating of p53 protein 2
TP53I3	blue	Q53FA7	Quinone oxidoreductase PIG3
TPD52	turquoise	P55327	Tumor protein D52
TPD52L2	turquoise	O43399	Tumor protein D54
TPMT	blue	P51580	Thiopurine S-methyltransferase
TPSAB1	grey	Q15661	Tryptase alpha/beta-1
TRAFD1	turquoise	O14545	TRAF-type zinc finger domain-containing protein 1
TREM2	blue	Q9NZC2	Triggering receptor expressed on myeloid cells 2
TREML1	turquoise	Q86YW5	Trem-like transcript 1 protein
TRIAP1	turquoise	O43715	TP53-regulated inhibitor of apoptosis 1
TRIM21	blue	P19474	E3 ubiquitin-protein ligase TRIM21
TRIM25	turquoise	Q14258	E3 ubiquitin/ISG15 ligase TRIM25
TRIM47	grey	Q96LD4	E3 ubiquitin-protein ligase TRIM47
TRIM58	blue	Q8NG06	E3 ubiquitin-protein ligase TRIM58
TRIP11	green	Q15643	Thyroid receptor-interacting protein 11
TSC22D1	turquoise	Q15714	TSC22 domain family protein 1
TSC22D3	turquoise	Q99576	TSC22 domain family protein 3
TSHB	grey	P01222	Thyrotropin subunit beta
TSPYL1	blue	Q9H0U9	Testis-specific Y-encoded-like protein 1
TSSC4	turquoise	Q9Y5U2	Protein TSSC4
TST	grey	Q16762	Thiosulfate sulfurtransferase
TTF2	turquoise	Q9UNY4	Transcription termination factor 2
TXLNA	turquoise	P40222	Alpha-taxilin
TXNDC15	turquoise	Q96J42	Thioredoxin domain-containing protein 15
TXNDC5	grey	Q8NBS9	Thioredoxin domain-containing protein 5
TYMP	turquoise	P19971	Thymidine phosphorylase
TYMS	grey	P04818	Thymidylate synthase
TYRO3	turquoise	Q06418	Tyrosine-protein kinase receptor TYRO3
TYW5	turquoise	A2RUC4	tRNA wybutosine-synthesizing protein 5
UACA	green	Q9BZF9	Uveal autoantigen with coiled-coil domains and ankyrin repeats
UBE2B	blue	P63146	Ubiquitin-conjugating enzyme E2 B
UBE2L6	turquoise	O14933	Ubiquitin/ISG15-conjugating enzyme E2 L6
UBE2Z	grey	Q9H832	Ubiquitin-conjugating enzyme E2 Z
UBL4A	blue	P11441	Ubiquitin-like protein 4A
UBOX5	turquoise	O94941	RING finger protein 37
UBXN2B	green	Q14CS0	UBX domain-containing protein 2B
UBXN6	turquoise	Q9BZV1	UBX domain-containing protein 6
UFD1	turquoise	Q92890	Ubiquitin recognition factor in ER-associated degradation protein 1
ULK4	grey	Q96C45	Serine/threonine-protein kinase ULK4
UMAD1	blue	C9J7I0	UBAP1-MVB12-associated
UROD	blue	P06132	Uroporphyrinogen decarboxylase
USO1	turquoise	O60763	General vesicular transport factor p115
USP25	blue	Q9UHP3	Ubiquitin carboxyl-terminal hydrolase 25
USP28	grey	Q96RU2	Ubiquitin carboxyl-terminal hydrolase 28
USP8	turquoise	P40818	Ubiquitin carboxyl-terminal hydrolase 8
VAMP8	turquoise	Q9BV40	Vesicle-associated membrane protein 8
VASH1	turquoise	Q7L8A9	Tubulinyl-Tyr carboxypeptidase 1
VASP	turquoise	P50552	Vasodilator-stimulated phosphoprotein
VAV3	turquoise	Q9UKW4	Guanine nucleotide exchange factor VAV3
VCAM1	grey	P19320	Vascular cell adhesion protein 1
VCAN	blue	P13611	Versican core protein
VEGFA	grey	P15692	Vascular endothelial growth factor A
VEGFB	blue	P49765	Vascular endothelial growth factor B
VGF	pink	O15240	Neurosecretory protein VGF
VIT	brown	Q6UXI7	Vitrin
VMO1	grey	Q7Z5L0	Vitelline membrane outer layer protein 1 homolog
VNN2	grey	O95498	Pantetheine hydrolase VNN2
VPS37A	turquoise	Q8NEZ2	Vacuolar protein sorting-associated protein 37A
VPS4B	turquoise	O75351	Vacuolar protein sorting-associated protein 4B
VPS53	turquoise	Q5VIR6	Vacuolar protein sorting-associated protein 53 homolog
VPS54	green	Q9P1Q0	Vacuolar protein sorting-associated protein 54
VSIG10	grey	Q8N0Z9	V-set and immunoglobulin domain-containing protein 10
VSIG10L	blue	Q86VR7	V-set and immunoglobulin domain-containing protein 10-like
VSIG2	blue	Q96IQ7	V-set and immunoglobulin domain-containing protein 2
VSNL1	black	P62760	Visinin-like protein 1
VSTM1	grey	Q6UX27	V-set and transmembrane domain-containing protein 1
VTA1	blue	Q9NP79	Vacuolar protein sorting-associated protein VTA1 homolog
VWA1	turquoise	Q6PCB0	von Willebrand factor A domain-containing protein 1
VWC2	brown	Q2TAL6	Brorin
VWC2L	pink	B2RUY7	von Willebrand factor C domain-containing protein 2-like
WASF1	turquoise	Q92558	Actin-binding protein WASF1
WASF3	turquoise	Q9UPY6	Actin-binding protein WASF3
WFDC1	blue	Q9HC57	WAP four-disulfide core domain protein 1
WFDC2	brown	Q14508	WAP four-disulfide core domain protein 2
WHAMM	turquoise	Q8TF30	WASP homolog-associated protein with actin, membranes and microtubules
WNT9A	blue	O14904	Protein Wnt-9a
XCL1	blue	P47992	Lymphotactin
XIAP	turquoise	P98170	E3 ubiquitin-protein ligase XIAP
YARS1	turquoise	P54577	Tyrosine--tRNA ligase, cytoplasmic
YES1	turquoise	P07947	Tyrosine-protein kinase Yes
YJU2	blue	Q9BW85	Splicing factor YJU2
YOD1	red	Q5VVQ6	Ubiquitin thioesterase OTU1
YTHDF3	turquoise	Q7Z739	YTH domain-containing family protein 3
YWHAQ	turquoise	P27348	14-3-3 protein theta (14-3-3 protein T-cell) (14-3-3 protein tau) (Protein HS1)
ZBTB16	green	Q05516	Zinc finger and BTB domain-containing protein 16
ZBTB17	yellow	Q13105	Zinc finger and BTB domain-containing protein 17
ZFAND2B	turquoise	Q8WV99	AN1-type zinc finger protein 2B
ZFYVE19	turquoise	Q96K21	Abscission/NoCut checkpoint regulator
ZNF207	grey	O43670	BUB3-interacting and GLEBS motif-containing protein ZNF207
ZNF423	grey	Q2M1K9	Zinc finger protein 423

### Sheet: Black
ID	Term	Ontology Source	Term PValue	Term PValue Corrected with Benjamini-Hochberg	Group PValue	Group PValue Corrected with Benjamini-Hochberg	GOLevels	GOGroups	% Associated Genes	Nr. Genes	Associated Genes Found
GO:0034641	cellular nitrogen compound metabolic process	GO_BiologicalProcess-EBI-UniProt-GOA-ACAP-ARAP_25.05.2022_00h00	0.0155634	0.0293481	0.0155634	0.0155634	[3]	Group0	4.44965	19	[ACE2, AMDHD1, ANPEP, CBS, CTH, DCPS, FBP1, FTO, GCHFR, GPD1, HAAO, HMOX1, HNMT, PCBD1, PTP4A3, PTS, RIDA, SULT2A1, THOP1]
GO:0042802	identical protein binding	GO_MolecularFunction-EBI-UniProt-GOA-ACAP-ARAP_25.05.2022_00h00	0.00356492	0.00941138	0.00356492	0.0106947	[3]	Group1	5.66038	15	[ACE2, ACY3, BST2, CBS, CTH, DCPS, FBP1, GPD1, GRPEL1, HMOX1, PCBD1, PTS, RBKS, RIDA, SCLY]
GO:0005996	monosaccharide metabolic process	GO_BiologicalProcess-EBI-UniProt-GOA-ACAP-ARAP_25.05.2022_00h00	0.00712811	0.0156818	0.00712811	0.0128306	[3, 4]	Group2	12.5	4	[FBP1, FUOM, GPD1, RBKS]
GO:0071456	cellular response to hypoxia	GO_BiologicalProcess-EBI-UniProt-GOA-ACAP-ARAP_25.05.2022_00h00	0.0103721	0.0207443	0.0103721	0.0155582	[4, 6]	Group3	15	3	[CBS, FABP1, HMOX1]
GO:0005504	fatty acid binding	GO_MolecularFunction-EBI-UniProt-GOA-ACAP-ARAP_25.05.2022_00h00	0.000892102	0.00294394	0.00634119	0.0142677	[3, 6]	Group4	33.3333	3	[FABP1, RBP5, RIDA]
GO:0015849	organic acid transport	GO_BiologicalProcess-EBI-UniProt-GOA-ACAP-ARAP_25.05.2022_00h00	0.0265748	0.0438485	0.00634119	0.0142677	[5]	Group4	10.7143	3	[ACE2, FABP1, RBP5]
GO:0046872	metal ion binding	GO_MolecularFunction-EBI-UniProt-GOA-ACAP-ARAP_25.05.2022_00h00	0.0118477	0.0229984	0.0118477	0.0133286	[4]	Group5	4.87805	16	[ACE2, ACY3, ADH1B, AMDHD1, ANPEP, CA5A, CBS, FBP1, FTO, HAAO, HMOX1, PTS, RBKS, RIDA, THOP1, VSNL1]
GO:0046914	transition metal ion binding	GO_MolecularFunction-EBI-UniProt-GOA-ACAP-ARAP_25.05.2022_00h00	0.00989682	0.0204122	0.0118477	0.0133286	[5]	Group5	7.52688	7	[ACE2, ADH1B, ANPEP, CA5A, FTO, HAAO, RIDA]
GO:0003018	vascular process in circulatory system	GO_BiologicalProcess-EBI-UniProt-GOA-ACAP-ARAP_25.05.2022_00h00	0.0187874	0.0344435	0.0104874	0.0134838	[4]	Group6	9.52381	4	[ACE2, CBS, OCLN, PTP4A3]
GO:0008015	blood circulation	GO_BiologicalProcess-EBI-UniProt-GOA-ACAP-ARAP_25.05.2022_00h00	0.00466179	0.0113955	0.0104874	0.0134838	[4]	Group6	9.67742	6	[ACE2, ANPEP, CBS, HMOX1, OCLN, PTP4A3]
GO:0008217	regulation of blood pressure	GO_BiologicalProcess-EBI-UniProt-GOA-ACAP-ARAP_25.05.2022_00h00	0.0217084	0.038723	0.0104874	0.0134838	[3, 5]	Group6	11.5385	3	[ACE2, ANPEP, HMOX1]
GO:0001618	virus receptor activity	GO_BiologicalProcess-EBI-UniProt-GOA-ACAP-ARAP_25.05.2022_00h00	0.0292157	0.0470301	0.0104874	0.0134838	[4, 7]	Group6	10.3448	3	[ACE2, ANPEP, PVR]
R-HSA:211859	Biological oxidations	REACTOME_Pathways_25.05.2022	0.00539233	0.0127105	2.29739e-06	2.06765e-05	[-1]	Group7	18.75	3	[ACY3, ADH1B, SULT2A1]
GO:0006629	lipid metabolic process	GO_BiologicalProcess-EBI-UniProt-GOA-ACAP-ARAP_25.05.2022_00h00	0.0249832	0.0422793	2.29739e-06	2.06765e-05	[3]	Group7	6.30631	7	[ADH1B, CTH, FABP1, FGF21, GPD1, RIDA, SULT2A1]
GO:0006066	alcohol metabolic process	GO_BiologicalProcess-EBI-UniProt-GOA-ACAP-ARAP_25.05.2022_00h00	0.000760477	0.00264166	2.29739e-06	2.06765e-05	[3, 4]	Group7	16.6667	5	[ADH1B, GPD1, PCBD1, PTS, SULT2A1]
GO:0009894	regulation of catabolic process	GO_BiologicalProcess-EBI-UniProt-GOA-ACAP-ARAP_25.05.2022_00h00	0.00416596	0.0105751	2.29739e-06	2.06765e-05	[3, 4]	Group7	8	8	[DCPS, FABP1, FBP1, FGF21, FTO, GPD1, HMOX1, RIDA]
GO:0016042	lipid catabolic process	GO_BiologicalProcess-EBI-UniProt-GOA-ACAP-ARAP_25.05.2022_00h00	0.0240725	0.0418101	2.29739e-06	2.06765e-05	[4]	Group7	11.1111	3	[FABP1, FGF21, SULT2A1]
GO:0034308	primary alcohol metabolic process	GO_BiologicalProcess-EBI-UniProt-GOA-ACAP-ARAP_25.05.2022_00h00	0.000892102	0.00294394	2.29739e-06	2.06765e-05	[4, 5]	Group7	33.3333	3	[ADH1B, GPD1, SULT2A1]
GO:0019752	carboxylic acid metabolic process	GO_BiologicalProcess-EBI-UniProt-GOA-ACAP-ARAP_25.05.2022_00h00	2.22514e-09	1.46859e-07	2.29739e-06	2.06765e-05	[5]	Group7	17.2414	15	[ADH1B, AMDHD1, CBS, CTH, FABP1, FBP1, GPD1, HAAO, HNMT, NIT2, PCBD1, PTS, RIDA, SCLY, SULT2A1]
GO:0031331	positive regulation of cellular catabolic process	GO_BiologicalProcess-EBI-UniProt-GOA-ACAP-ARAP_25.05.2022_00h00	0.00013789	0.000758395	2.29739e-06	2.06765e-05	[4, 5, 6]	Group7	15.2174	7	[DCPS, FABP1, FGF21, FTO, GPD1, HMOX1, RIDA]
GO:0032787	monocarboxylic acid metabolic process	GO_BiologicalProcess-EBI-UniProt-GOA-ACAP-ARAP_25.05.2022_00h00	0.000158976	0.00074946	2.29739e-06	2.06765e-05	[6]	Group7	14.8936	7	[ADH1B, AMDHD1, FABP1, FBP1, GPD1, HAAO, SULT2A1]
R-HSA:1430728	Metabolism	REACTOME_Pathways_25.05.2022	2.44408e-08	5.37697e-07	4.05049e-06	1.82272e-05	[-1]	Group8	11.0465	19	[ACY3, ADH1B, AMDHD1, CA5A, CBS, CTH, FABP1, FBP1, GCHFR, GPD1, HAAO, HMOX1, HNMT, PCBD1, PTS, RBKS, RIDA, SCLY, SULT2A1]
R-HSA:2408508	Metabolism of ingested SeMet, Sec, MeSec into H2Se	REACTOME_Pathways_25.05.2022	3.12811e-07	3.44092e-06	4.05049e-06	1.82272e-05	[-1]	Group8	100	4	[CBS, CTH, HNMT, SCLY]
R-HSA:2408522	Selenoamino acid metabolism	REACTOME_Pathways_25.05.2022	4.54433e-06	3.74907e-05	4.05049e-06	1.82272e-05	[-1]	Group8	66.6667	4	[CBS, CTH, HNMT, SCLY]
R-HSA:71291	Metabolism of amino acids and derivatives	REACTOME_Pathways_25.05.2022	7.1137e-08	1.17376e-06	4.05049e-06	1.82272e-05	[-1]	Group8	33.3333	8	[AMDHD1, CBS, CTH, HAAO, HNMT, PCBD1, RIDA, SCLY]
GO:0006629	lipid metabolic process	GO_BiologicalProcess-EBI-UniProt-GOA-ACAP-ARAP_25.05.2022_00h00	0.0249832	0.0422793	4.05049e-06	1.82272e-05	[3]	Group8	6.30631	7	[ADH1B, CTH, FABP1, FGF21, GPD1, RIDA, SULT2A1]
GO:0016835	carbon-oxygen lyase activity	GO_MolecularFunction-EBI-UniProt-GOA-ACAP-ARAP_25.05.2022_00h00	5.96572e-05	0.000393738	4.05049e-06	1.82272e-05	[3]	Group8	40	4	[CA5A, CBS, PCBD1, PTS]
GO:0019842	vitamin binding	GO_MolecularFunction-EBI-UniProt-GOA-ACAP-ARAP_25.05.2022_00h00	0.000469148	0.00172021	4.05049e-06	1.82272e-05	[3]	Group8	25	4	[CBS, CTH, RBP5, SCLY]
GO:0044248	cellular catabolic process	GO_BiologicalProcess-EBI-UniProt-GOA-ACAP-ARAP_25.05.2022_00h00	0.000454981	0.0017664	4.05049e-06	1.82272e-05	[3]	Group8	6.84932	15	[AMDHD1, ANPEP, C19orf12, CBS, DCPS, FABP1, FGF21, FTO, GPD1, HAAO, HMOX1, HNMT, RIDA, SCLY, SULT2A1]
GO:0044282	small molecule catabolic process	GO_BiologicalProcess-EBI-UniProt-GOA-ACAP-ARAP_25.05.2022_00h00	1.13625e-06	1.07132e-05	4.05049e-06	1.82272e-05	[3]	Group8	20.4545	9	[AMDHD1, CBS, FABP1, HAAO, HNMT, RBKS, RIDA, SCLY, SULT2A1]
GO:0044283	small molecule biosynthetic process	GO_BiologicalProcess-EBI-UniProt-GOA-ACAP-ARAP_25.05.2022_00h00	0.00103092	0.00309277	4.05049e-06	1.82272e-05	[3]	Group8	11.1111	7	[CBS, CTH, FBP1, GPD1, HAAO, PCBD1, PTS]
GO:1901575	organic substance catabolic process	GO_BiologicalProcess-EBI-UniProt-GOA-ACAP-ARAP_25.05.2022_00h00	0.00014668	0.000744681	4.05049e-06	1.82272e-05	[3]	Group8	7.20721	16	[AMDHD1, ANPEP, CBS, DCPS, FABP1, FBP1, FGF21, FTO, GPD1, HAAO, HMOX1, HNMT, RBKS, RIDA, SCLY, SULT2A1]
GO:0009894	regulation of catabolic process	GO_BiologicalProcess-EBI-UniProt-GOA-ACAP-ARAP_25.05.2022_00h00	0.00416596	0.0105751	4.05049e-06	1.82272e-05	[3, 4]	Group8	8	8	[DCPS, FABP1, FBP1, FGF21, FTO, GPD1, HMOX1, RIDA]
GO:0019439	aromatic compound catabolic process	GO_BiologicalProcess-EBI-UniProt-GOA-ACAP-ARAP_25.05.2022_00h00	0.00150849	0.00414834	4.05049e-06	1.82272e-05	[4]	Group8	12	6	[DCPS, FTO, HAAO, HMOX1, HNMT, RIDA]
GO:0044270	cellular nitrogen compound catabolic process	GO_BiologicalProcess-EBI-UniProt-GOA-ACAP-ARAP_25.05.2022_00h00	0.00135246	0.00388096	4.05049e-06	1.82272e-05	[4]	Group8	12.2449	6	[DCPS, FTO, HAAO, HMOX1, HNMT, RIDA]
GO:0046700	heterocycle catabolic process	GO_BiologicalProcess-EBI-UniProt-GOA-ACAP-ARAP_25.05.2022_00h00	0.000957985	0.00301081	4.05049e-06	1.82272e-05	[4]	Group8	13.0435	6	[DCPS, FTO, HAAO, HMOX1, HNMT, RIDA]
GO:1901361	organic cyclic compound catabolic process	GO_BiologicalProcess-EBI-UniProt-GOA-ACAP-ARAP_25.05.2022_00h00	0.00150849	0.00414834	4.05049e-06	1.82272e-05	[4]	Group8	12	6	[DCPS, FTO, HAAO, HMOX1, HNMT, RIDA]
GO:0006520	cellular amino acid metabolic process	GO_BiologicalProcess-EBI-UniProt-GOA-ACAP-ARAP_25.05.2022_00h00	4.30623e-09	1.42105e-07	4.05049e-06	1.82272e-05	[3, 4, 6]	Group8	30.303	10	[AMDHD1, CBS, CTH, HAAO, HNMT, NIT2, PCBD1, PTS, RIDA, SCLY]
GO:0019752	carboxylic acid metabolic process	GO_BiologicalProcess-EBI-UniProt-GOA-ACAP-ARAP_25.05.2022_00h00	2.22514e-09	1.46859e-07	4.05049e-06	1.82272e-05	[5]	Group8	17.2414	15	[ADH1B, AMDHD1, CBS, CTH, FABP1, FBP1, GPD1, HAAO, HNMT, NIT2, PCBD1, PTS, RIDA, SCLY, SULT2A1]
GO:0031331	positive regulation of cellular catabolic process	GO_BiologicalProcess-EBI-UniProt-GOA-ACAP-ARAP_25.05.2022_00h00	0.00013789	0.000758395	4.05049e-06	1.82272e-05	[4, 5, 6]	Group8	15.2174	7	[DCPS, FABP1, FGF21, FTO, GPD1, HMOX1, RIDA]
GO:1901605	alpha-amino acid metabolic process	GO_BiologicalProcess-EBI-UniProt-GOA-ACAP-ARAP_25.05.2022_00h00	1.45522e-07	1.92088e-06	4.05049e-06	1.82272e-05	[4, 5, 7]	Group8	30.7692	8	[AMDHD1, CBS, CTH, HAAO, NIT2, PCBD1, RIDA, SCLY]
GO:0009063	cellular amino acid catabolic process	GO_BiologicalProcess-EBI-UniProt-GOA-ACAP-ARAP_25.05.2022_00h00	2.98323e-05	0.00021877	4.05049e-06	1.82272e-05	[4, 5, 6, 7]	Group8	31.25	5	[AMDHD1, CBS, HAAO, HNMT, RIDA]
GO:0046394	carboxylic acid biosynthetic process	GO_BiologicalProcess-EBI-UniProt-GOA-ACAP-ARAP_25.05.2022_00h00	0.00634119	0.0144317	4.05049e-06	1.82272e-05	[5, 6]	Group8	12.9032	4	[CBS, CTH, HAAO, PCBD1]
GO:0032787	monocarboxylic acid metabolic process	GO_BiologicalProcess-EBI-UniProt-GOA-ACAP-ARAP_25.05.2022_00h00	0.000158976	0.00074946	4.05049e-06	1.82272e-05	[6]	Group8	14.8936	7	[ADH1B, AMDHD1, FABP1, FBP1, GPD1, HAAO, SULT2A1]
GO:0043648	dicarboxylic acid metabolic process	GO_BiologicalProcess-EBI-UniProt-GOA-ACAP-ARAP_25.05.2022_00h00	0.000892102	0.00294394	4.05049e-06	1.82272e-05	[6]	Group8	33.3333	3	[AMDHD1, HAAO, NIT2]
GO:0009069	serine family amino acid metabolic process	GO_BiologicalProcess-EBI-UniProt-GOA-ACAP-ARAP_25.05.2022_00h00	0.000136151	0.000816904	4.05049e-06	1.82272e-05	[5, 6, 8]	Group8	33.3333	4	[CBS, CTH, RIDA, SCLY]
GO:1901606	alpha-amino acid catabolic process	GO_BiologicalProcess-EBI-UniProt-GOA-ACAP-ARAP_25.05.2022_00h00	0.000357626	0.00157356	4.05049e-06	1.82272e-05	[5, 6, 8]	Group8	26.6667	4	[CBS, HAAO, RIDA, SCLY]
GO:0006402	mRNA catabolic process	GO_BiologicalProcess-EBI-UniProt-GOA-ACAP-ARAP_25.05.2022_00h00	0.00763823	0.016262	4.05049e-06	1.82272e-05	[5, 6, 7, 8]	Group8	16.6667	3	[DCPS, FTO, RIDA]
GO:1901607	alpha-amino acid biosynthetic process	GO_BiologicalProcess-EBI-UniProt-GOA-ACAP-ARAP_25.05.2022_00h00	0.000892102	0.00294394	4.05049e-06	1.82272e-05	[5, 6, 7, 8]	Group8	33.3333	3	[CBS, CTH, PCBD1]
GO:0061157	mRNA destabilization	GO_BiologicalProcess-EBI-UniProt-GOA-ACAP-ARAP_25.05.2022_00h00	0.000382137	0.00157631	4.05049e-06	1.82272e-05	[5, 6, 7, 8, 9, 10, 11]	Group8	42.8571	3	[DCPS, FTO, RIDA]

### Sheet: Blue
ID	Term	Ontology Source	Term PValue	Term PValue Corrected with Benjamini-Hochberg	Group PValue	Group PValue Corrected with Benjamini-Hochberg	GOLevels	GOGroups	% Associated Genes	Nr. Genes	Associated Genes Found
GO:0044272	sulfur compound biosynthetic process	GO_BiologicalProcess-EBI-UniProt-GOA-ACAP-ARAP_25.05.2022_00h00	0.000245936	0.0921031	0.000245936	0.000245936	[4]	Group0	70	7	[B3GNT7, CHAC2, MPST, MRI1, MTHFD1, SNCA, VSIG2]
GO:1903429	regulation of cell maturation	GO_BiologicalProcess-EBI-UniProt-GOA-ACAP-ARAP_25.05.2022_00h00	9.81381e-05	0.0735055	9.81381e-05	0.000196276	[4, 5, 6]	Group1	100	5	[CLEC7A, EDNRB, NPPC, SIRT2, TRIM58]

### Sheet: Brown
ID	Term	Ontology Source	Term PValue	Term PValue Corrected with Benjamini-Hochberg	Group PValue	Group PValue Corrected with Benjamini-Hochberg	GOLevels	GOGroups	% Associated Genes	Nr. Genes	Associated Genes Found
GO:0009617	response to bacterium	GO_BiologicalProcess-EBI-UniProt-GOA-ACAP-ARAP_25.05.2022_00h00	0.00661111	0.0483713	0.00661111	0.00708334	[3, 5]	Group00	13.1579	15	[AKAP12, CCDC80, CD55, COLEC12, CX3CL1, EPHA2, FGFR2, KLK7, LGALS4, PENK, REG4, SCGB1A1, TNFRSF11A, TNFRSF14, WFDC2]
GO:0070571	negative regulation of neuron projection regeneration	GO_BiologicalProcess-EBI-UniProt-GOA-ACAP-ARAP_25.05.2022_00h00	0.00292921	0.0329724	0.00292921	0.00439381	[3, 4, 5, 6, 7, 8, 9, 10, 11, 12, 13]	Group01	50	3	[EPHA4, KLK8, THY1]
GO:0097028	dendritic cell differentiation	GO_BiologicalProcess-EBI-UniProt-GOA-ACAP-ARAP_25.05.2022_00h00	0.00270832	0.0330264	0.00270832	0.00451386	[6, 7, 8, 9, 10]	Group02	36.3636	4	[AGER, LGALS1, LTBR, TGFBR2]
GO:0005509	calcium ion binding	GO_MolecularFunction-EBI-UniProt-GOA-ACAP-ARAP_25.05.2022_00h00	0.00354686	0.036211	0.00354686	0.00483663	[5]	Group03	14.0187	15	[ACAN, AGRN, CCBE1, CD93, CDH3, CDH6, CELSR2, CRELD1, DLL1, EFEMP1, EFEMP2, HSPG2, NCAN, REG4, SMOC2]
GO:0031642	negative regulation of myelination	GO_BiologicalProcess-EBI-UniProt-GOA-ACAP-ARAP_25.05.2022_00h00	0.00151647	0.022191	0.00151647	0.00284338	[3, 4, 5, 6, 7, 8, 9, 10]	Group04	60	3	[JAM2, KLK8, TNFRSF21]
GO:0034349	glial cell apoptotic process	GO_BiologicalProcess-EBI-UniProt-GOA-ACAP-ARAP_25.05.2022_00h00	0.00292921	0.0329724	0.00292921	0.00439381	[5]	Group05	50	3	[AKAP12, DLL1, TNFRSF21]
GO:0038024	cargo receptor activity	GO_BiologicalProcess-EBI-UniProt-GOA-ACAP-ARAP_25.05.2022_00h00	0.00717261	0.0484427	0.00717261	0.00717261	[6]	Group06	23.8095	5	[AGER, COLEC12, FOLR1, SCARA5, SCARF2]
GO:0045123	cellular extravasation	GO_BiologicalProcess-EBI-UniProt-GOA-ACAP-ARAP_25.05.2022_00h00	0.00717261	0.0484427	0.00717261	0.00717261	[3, 5]	Group07	23.8095	5	[AGER, CX3CL1, JAM2, PODXL2, THY1]
GO:0060074	synapse maturation	GO_BiologicalProcess-EBI-UniProt-GOA-ACAP-ARAP_25.05.2022_00h00	0.0049497	0.0426062	0.0049497	0.00571119	[3, 5, 6]	Group08	42.8571	3	[CHRDL1, PALM, SEZ6L]
GO:0005539	glycosaminoglycan binding	GO_MolecularFunction-EBI-UniProt-GOA-ACAP-ARAP_25.05.2022_00h00	4.66652e-05	0.00256075	4.66652e-05	0.000174994	[3]	Group09	21.5385	14	[ACAN, AGRN, CCDC80, EFEMP2, FGFR2, LAYN, NCAN, PODXL2, PRELP, REG4, SMOC2, SUSD5, TGFBR2, VIT]
GO:0005540	hyaluronic acid binding	GO_MolecularFunction-EBI-UniProt-GOA-ACAP-ARAP_25.05.2022_00h00	0.000339109	0.0099246	4.66652e-05	0.000174994	[4]	Group09	57.1429	4	[ACAN, LAYN, NCAN, SUSD5]
R-HSA:5668541	TNFR2 non-canonical NF-kB pathway	REACTOME_Pathways_25.05.2022	0.00166676	0.0236035	0.000348147	0.000870366	[-1]	Group10	27.2727	6	[CD27, LTBR, TNFRSF11A, TNFRSF13B, TNFRSF14, TNFSF13]
GO:0005031	tumor necrosis factor receptor activity	GO_BiologicalProcess-EBI-UniProt-GOA-ACAP-ARAP_25.05.2022_00h00	0.00151647	0.022191	0.000348147	0.000870366	[5, 6, 7, 8]	Group10	60	3	[TNFRSF11A, TNFRSF14, TNFRSF19]
R-HSA:381426	Regulation of Insulin-like Growth Factor (IGF) transport and uptake by Insulin-like Growth Factor Binding Proteins (IGFBPs)	REACTOME_Pathways_25.05.2022	0.000171314	0.00626724	0.000171314	0.000513942	[-1]	Group11	29.6296	8	[CHRDL1, FSTL3, IGFBP6, LGALS1, MEPE, PENK, SCG3, TGOLN2]
R-HSA:8957275	Post-translational protein phosphorylation	REACTOME_Pathways_25.05.2022	0.00061693	0.0135416	0.000171314	0.000513942	[-1]	Group11	28	7	[CHRDL1, FSTL3, LGALS1, MEPE, PENK, SCG3, TGOLN2]
R-HSA:1630316	Glycosaminoglycan metabolism	REACTOME_Pathways_25.05.2022	0.000352595	0.00967431	0.00423093	0.00528867	[-1]	Group12	35.2941	6	[ACAN, AGRN, B4GALT1, HSPG2, NCAN, PRELP]
R-HSA:1638074	Keratan sulfate/keratin metabolism	REACTOME_Pathways_25.05.2022	0.000627919	0.0131265	0.00423093	0.00528867	[-1]	Group12	75	3	[ACAN, B4GALT1, PRELP]
R-HSA:2022854	Keratan sulfate biosynthesis	REACTOME_Pathways_25.05.2022	0.000627919	0.0131265	0.00423093	0.00528867	[-1]	Group12	75	3	[ACAN, B4GALT1, PRELP]
R-HSA:3560782	Diseases associated with glycosaminoglycan metabolism	REACTOME_Pathways_25.05.2022	3.35353e-05	0.00245366	0.00423093	0.00528867	[-1]	Group12	50	6	[ACAN, AGRN, B4GALT1, HSPG2, NCAN, PRELP]
R-HSA:3656244	Defective B4GALT1 causes B4GALT1-CDG (CDG-2d)	REACTOME_Pathways_25.05.2022	0.000162459	0.00648359	0.00423093	0.00528867	[-1]	Group12	100	3	[ACAN, B4GALT1, PRELP]
R-HSA:3781865	Diseases of glycosylation	REACTOME_Pathways_25.05.2022	0.00127272	0.0206934	0.00423093	0.00528867	[-1]	Group12	28.5714	6	[ACAN, AGRN, B4GALT1, HSPG2, NCAN, PRELP]
R-HSA:1500931	Cell-Cell communication	REACTOME_Pathways_25.05.2022	0.00717261	0.0484427	2.96114e-05	0.000222086	[-1]	Group13	23.8095	5	[CDH3, CDH6, NECTIN2, NECTIN4, SIRPB1]
R-HSA:418990	Adherens junctions interactions	REACTOME_Pathways_25.05.2022	0.00112383	0.0197344	2.96114e-05	0.000222086	[-1]	Group13	44.4444	4	[CDH3, CDH6, NECTIN2, NECTIN4]
R-HSA:421270	Cell-cell junction organization	REACTOME_Pathways_25.05.2022	0.0017968	0.0246498	2.96114e-05	0.000222086	[-1]	Group13	40	4	[CDH3, CDH6, NECTIN2, NECTIN4]
R-HSA:446728	Cell junction organization	REACTOME_Pathways_25.05.2022	0.00389629	0.0371842	2.96114e-05	0.000222086	[-1]	Group13	33.3333	4	[CDH3, CDH6, NECTIN2, NECTIN4]
GO:0098609	cell-cell adhesion	GO_BiologicalProcess-EBI-UniProt-GOA-ACAP-ARAP_25.05.2022_00h00	2.12658e-05	0.00233392	2.96114e-05	0.000222086	[3]	Group13	15.3846	26	[AGER, CD27, CD300A, CD34, CD55, CD93, CDH3, CDH6, CELSR2, CX3CL1, EPHB6, FSTL3, JAM2, L1CAM, LGALS1, LGALS7, NECTIN2, NECTIN4, PODXL2, SCARF2, SCGB1A1, SIRPB1, TGFBR2, THY1, TNFRSF14, TNFRSF21]
GO:0098742	cell-cell adhesion via plasma-membrane adhesion molecules	GO_BiologicalProcess-EBI-UniProt-GOA-ACAP-ARAP_25.05.2022_00h00	0.000223709	0.00755448	2.96114e-05	0.000222086	[4]	Group13	23.8095	10	[CDH3, CDH6, CELSR2, CX3CL1, L1CAM, LGALS7, NECTIN2, NECTIN4, SCARF2, TGFBR2]
GO:0007156	homophilic cell adhesion via plasma membrane adhesion molecules	GO_BiologicalProcess-EBI-UniProt-GOA-ACAP-ARAP_25.05.2022_00h00	0.00127272	0.0206934	2.96114e-05	0.000222086	[5]	Group13	28.5714	6	[CDH3, CDH6, CELSR2, L1CAM, NECTIN2, NECTIN4]
R-HSA:2682334	EPH-Ephrin signaling	REACTOME_Pathways_25.05.2022	0.000655194	0.0125057	0.000543016	0.00116361	[-1]	Group14	38.4615	5	[EFNA4, EPHA1, EPHA2, EPHA4, EPHB6]
R-HSA:3928663	EPHA-mediated growth cone collapse	REACTOME_Pathways_25.05.2022	0.000650766	0.0129857	0.000543016	0.00116361	[-1]	Group14	50	4	[EFNA4, EPHA1, EPHA2, EPHA4]
R-HSA:3928665	EPH-ephrin mediated repulsion of cells	REACTOME_Pathways_25.05.2022	0.000147105	0.00645789	0.000543016	0.00116361	[-1]	Group14	50	5	[EFNA4, EPHA1, EPHA2, EPHA4, EPHB6]
R-HSA:422475	Axon guidance	REACTOME_Pathways_25.05.2022	0.00291934	0.033726	0.000543016	0.00116361	[-1]	Group14	17.5439	10	[AGRN, EFNA4, EPHA1, EPHA2, EPHA4, EPHB6, L1CAM, NCAN, RGMB, SCN4B]
R-HSA:9675108	Nervous system development	REACTOME_Pathways_25.05.2022	0.00334155	0.0357791	0.000543016	0.00116361	[-1]	Group14	17.2414	10	[AGRN, EFNA4, EPHA1, EPHA2, EPHA4, EPHB6, L1CAM, NCAN, RGMB, SCN4B]
GO:0005005	transmembrane-ephrin receptor activity	GO_BiologicalProcess-EBI-UniProt-GOA-ACAP-ARAP_25.05.2022_00h00	7.32102e-07	0.000321393	0.000543016	0.00116361	[8, 9, 10, 11, 12]	Group14	100	5	[EFNA4, EPHA1, EPHA2, EPHA4, EPHB6]
GO:0004888	transmembrane signaling receptor activity	GO_MolecularFunction-EBI-UniProt-GOA-ACAP-ARAP_25.05.2022_00h00	0.00192395	0.0255943	0.000543016	0.00116361	[3]	Group14	13.3803	19	[AGER, CD27, CD300A, CELSR2, EFEMP1, EFNA4, EPHA1, EPHA2, EPHA4, EPHB6, FGFR2, IL10RB, L1CAM, RAMP2, ROR1, TGFBR2, TNFRSF11A, TNFRSF14, TNFRSF19]
GO:0022603	regulation of anatomical structure morphogenesis	GO_BiologicalProcess-EBI-UniProt-GOA-ACAP-ARAP_25.05.2022_00h00	0.0068275	0.0491356	0.000543016	0.00116361	[3, 4]	Group14	12.2449	18	[CCBE1, CD34, CELSR2, DLL1, EPHA1, EPHA2, EPHA4, FGFR2, HSPG2, L1CAM, LZTS1, PALM, RAMP2, ROR1, SMOC2, TAFA5, TGFBR2, THY1]
GO:0048468	cell development	GO_BiologicalProcess-EBI-UniProt-GOA-ACAP-ARAP_25.05.2022_00h00	0.00684751	0.0477152	0.000543016	0.00116361	[3, 4]	Group14	10.6061	28	[ACAN, ADAM22, AGER, AGRN, B4GALT1, CELSR2, CX3CL1, DLL1, EFEMP2, EFNA4, EPHA1, EPHA2, EPHA4, EPHB6, FGFR2, FOLR1, JAM2, KLK8, L1CAM, LZTS1, NBL1, NECTIN2, PI16, RAMP2, ROR1, TGFBR2, THY1, TNFRSF21]
GO:0007423	sensory organ development	GO_BiologicalProcess-EBI-UniProt-GOA-ACAP-ARAP_25.05.2022_00h00	0.00649336	0.048315	0.000543016	0.00116361	[4]	Group14	16.6667	9	[CHRDL1, DLL1, EFEMP1, EPHA2, EPHA4, FGFR2, ROR1, TGFBR2, THY1]
GO:0007399	nervous system development	GO_BiologicalProcess-EBI-UniProt-GOA-ACAP-ARAP_25.05.2022_00h00	0.000486784	0.0118721	0.000543016	0.00116361	[4, 5]	Group14	11.8519	32	[ACAN, ADAM22, AGER, AGRN, CELSR2, CHRDL1, COLEC12, CX3CL1, DLL1, EFNA4, EPHA1, EPHA2, EPHA4, EPHB6, FGFR2, FOLR1, HSPG2, JAM2, KLK8, L1CAM, LZTS1, NBL1, NCAN, PALM, PENK, ROR1, SEZ6L, TGFBR2, THY1, TNFRSF21, VIT, VWC2]
GO:0032990	cell part morphogenesis	GO_BiologicalProcess-EBI-UniProt-GOA-ACAP-ARAP_25.05.2022_00h00	0.00783938	0.0471437	0.000543016	0.00116361	[4, 5]	Group14	13.6842	13	[CELSR2, EFNA4, EPHA1, EPHA2, EPHA4, EPHB6, FGFR2, KLK8, L1CAM, LZTS1, NBL1, NECTIN2, THY1]
GO:0007167	enzyme-linked receptor protein signaling pathway	GO_BiologicalProcess-EBI-UniProt-GOA-ACAP-ARAP_25.05.2022_00h00	0.000779884	0.0142654	0.000543016	0.00116361	[4, 5, 6]	Group14	13.7255	21	[CCBE1, CDH3, CHRDL1, DLL1, EFEMP1, EFNA4, EPHA1, EPHA2, EPHA4, EPHB6, FGFR2, FOLR1, FSTL3, IGFBP6, NBL1, RGMB, ROR1, SFRP4, SMOC2, TGFBR2, VWC2]
GO:0019199	transmembrane receptor protein kinase activity	GO_MolecularFunction-EBI-UniProt-GOA-ACAP-ARAP_25.05.2022_00h00	0.000110475	0.00538874	0.000543016	0.00116361	[4, 6]	Group14	28.125	9	[EFEMP1, EFNA4, EPHA1, EPHA2, EPHA4, EPHB6, FGFR2, ROR1, TGFBR2]
GO:0048562	embryonic organ morphogenesis	GO_BiologicalProcess-EBI-UniProt-GOA-ACAP-ARAP_25.05.2022_00h00	0.00518029	0.0429085	0.000543016	0.00116361	[4, 5, 6]	Group14	22.2222	6	[DLL1, EFEMP1, EPHA2, FGFR2, FOLR1, TGFBR2]
GO:0004713	protein tyrosine kinase activity	GO_BiologicalProcess-EBI-UniProt-GOA-ACAP-ARAP_25.05.2022_00h00	0.00378739	0.0377878	0.000543016	0.00116361	[7, 8, 9]	Group14	18	9	[EFEMP1, EFNA4, EPHA1, EPHA2, EPHA4, EPHB6, FGFR2, ROR1, THY1]
GO:0061564	axon development	GO_BiologicalProcess-EBI-UniProt-GOA-ACAP-ARAP_25.05.2022_00h00	0.00276877	0.032851	0.000543016	0.00116361	[6, 7, 9, 10, 11]	Group14	16	12	[EFNA4, EPHA1, EPHA2, EPHA4, EPHB6, FGFR2, FOLR1, KLK8, L1CAM, LZTS1, THY1, TNFRSF21]
GO:0007411	axon guidance	GO_BiologicalProcess-EBI-UniProt-GOA-ACAP-ARAP_25.05.2022_00h00	0.00718396	0.0477842	0.000543016	0.00116361	[5, 6, 7, 8, 9, 10, 11, 12, 13]	Group14	18.9189	7	[EFNA4, EPHA1, EPHA2, EPHA4, EPHB6, L1CAM, LZTS1]
GO:0045321	leukocyte activation	GO_BiologicalProcess-EBI-UniProt-GOA-ACAP-ARAP_25.05.2022_00h00	0.00707578	0.0485354	8.10877e-07	1.21632e-05	[2, 3]	Group15	11.399	22	[AGER, CD27, CD300A, CD55, CD93, CX3CL1, DLL1, EPHB6, LGALS1, LGALS7, LTBR, LY6D, NECTIN2, PTGDS, SCGB1A1, SIRPB1, TGFBR2, THY1, TNFRSF13B, TNFRSF14, TNFRSF21, TNFSF13]
GO:0098609	cell-cell adhesion	GO_BiologicalProcess-EBI-UniProt-GOA-ACAP-ARAP_25.05.2022_00h00	2.12658e-05	0.00233392	8.10877e-07	1.21632e-05	[3]	Group15	15.3846	26	[AGER, CD27, CD300A, CD34, CD55, CD93, CDH3, CDH6, CELSR2, CX3CL1, EPHB6, FSTL3, JAM2, L1CAM, LGALS1, LGALS7, NECTIN2, NECTIN4, PODXL2, SCARF2, SCGB1A1, SIRPB1, TGFBR2, THY1, TNFRSF14, TNFRSF21]
GO:0030155	regulation of cell adhesion	GO_BiologicalProcess-EBI-UniProt-GOA-ACAP-ARAP_25.05.2022_00h00	1.32569e-05	0.00290989	8.10877e-07	1.21632e-05	[3, 4]	Group15	16.129	25	[ADAM22, AGER, CCDC80, CD27, CD300A, CD55, CELSR2, CX3CL1, DLL1, EFEMP2, EPHA1, EPHA2, EPHA4, EPHB6, FSTL3, LGALS1, LGALS7, SCGB1A1, SIRPB1, TGFBR2, THY1, TNFRSF14, TNFRSF21, VIT, VWC2]
GO:0002694	regulation of leukocyte activation	GO_BiologicalProcess-EBI-UniProt-GOA-ACAP-ARAP_25.05.2022_00h00	0.00684124	0.0484404	8.10877e-07	1.21632e-05	[3, 4, 5]	Group15	12.5	17	[AGER, CD27, CD300A, CD55, CX3CL1, EPHB6, LGALS1, LGALS7, NECTIN2, SCGB1A1, SIRPB1, TGFBR2, THY1, TNFRSF13B, TNFRSF14, TNFRSF21, TNFSF13]
GO:0007159	leukocyte cell-cell adhesion	GO_BiologicalProcess-EBI-UniProt-GOA-ACAP-ARAP_25.05.2022_00h00	0.00127582	0.020003	8.10877e-07	1.21632e-05	[4]	Group15	15.4639	15	[AGER, CD27, CD300A, CD55, EPHB6, JAM2, LGALS1, LGALS7, PODXL2, SCGB1A1, SIRPB1, TGFBR2, THY1, TNFRSF14, TNFRSF21]
GO:0008285	negative regulation of cell population proliferation	GO_BiologicalProcess-EBI-UniProt-GOA-ACAP-ARAP_25.05.2022_00h00	0.00447589	0.0401003	8.10877e-07	1.21632e-05	[3, 4, 5]	Group15	13.3333	16	[ATRAID, B4GALT1, CD300A, DLL1, EFEMP2, FGFR2, IGFBP6, LGALS7, PTGDS, SCGB1A1, SFRP4, TAFA5, TGFBR2, TNFRSF13B, TNFRSF14, TNFRSF21]
GO:0045785	positive regulation of cell adhesion	GO_BiologicalProcess-EBI-UniProt-GOA-ACAP-ARAP_25.05.2022_00h00	0.000392594	0.0101382	8.10877e-07	1.21632e-05	[3, 4, 5]	Group15	16.0377	17	[AGER, CCDC80, CD27, CD55, CX3CL1, EFEMP2, EPHA1, EPHA4, EPHB6, FSTL3, LGALS1, SIRPB1, TGFBR2, THY1, TNFRSF14, VIT, VWC2]
GO:0098742	cell-cell adhesion via plasma-membrane adhesion molecules	GO_BiologicalProcess-EBI-UniProt-GOA-ACAP-ARAP_25.05.2022_00h00	0.000223709	0.00755448	8.10877e-07	1.21632e-05	[4]	Group15	23.8095	10	[CDH3, CDH6, CELSR2, CX3CL1, L1CAM, LGALS7, NECTIN2, NECTIN4, SCARF2, TGFBR2]
GO:0022407	regulation of cell-cell adhesion	GO_BiologicalProcess-EBI-UniProt-GOA-ACAP-ARAP_25.05.2022_00h00	0.00129993	0.0196783	8.10877e-07	1.21632e-05	[4, 5]	Group15	14.9533	16	[AGER, CD27, CD300A, CD55, CELSR2, CX3CL1, EPHB6, FSTL3, LGALS1, LGALS7, SCGB1A1, SIRPB1, TGFBR2, THY1, TNFRSF14, TNFRSF21]
GO:0010811	positive regulation of cell-substrate adhesion	GO_BiologicalProcess-EBI-UniProt-GOA-ACAP-ARAP_25.05.2022_00h00	0.00202764	0.0261804	8.10877e-07	1.21632e-05	[4, 5, 6]	Group15	23.3333	7	[CCDC80, CX3CL1, EFEMP2, EPHA1, THY1, VIT, VWC2]
GO:0022409	positive regulation of cell-cell adhesion	GO_BiologicalProcess-EBI-UniProt-GOA-ACAP-ARAP_25.05.2022_00h00	0.00724684	0.047483	8.10877e-07	1.21632e-05	[4, 5, 6]	Group15	14.8649	11	[AGER, CD27, CD55, CX3CL1, EPHB6, FSTL3, LGALS1, SIRPB1, TGFBR2, THY1, TNFRSF14]
GO:0051249	regulation of lymphocyte activation	GO_BiologicalProcess-EBI-UniProt-GOA-ACAP-ARAP_25.05.2022_00h00	0.00607393	0.0467799	8.10877e-07	1.21632e-05	[4, 5, 6]	Group15	13.2743	15	[AGER, CD27, CD300A, CD55, EPHB6, LGALS1, LGALS7, SCGB1A1, SIRPB1, TGFBR2, THY1, TNFRSF13B, TNFRSF14, TNFRSF21, TNFSF13]
GO:1903037	regulation of leukocyte cell-cell adhesion	GO_BiologicalProcess-EBI-UniProt-GOA-ACAP-ARAP_25.05.2022_00h00	0.00441353	0.0403654	8.10877e-07	1.21632e-05	[5, 6]	Group15	14.6067	13	[AGER, CD27, CD300A, CD55, EPHB6, LGALS1, LGALS7, SCGB1A1, SIRPB1, TGFBR2, THY1, TNFRSF14, TNFRSF21]
GO:0050863	regulation of T cell activation	GO_BiologicalProcess-EBI-UniProt-GOA-ACAP-ARAP_25.05.2022_00h00	0.00487905	0.042838	8.10877e-07	1.21632e-05	[5, 6, 7]	Group15	14.4444	13	[AGER, CD27, CD300A, CD55, EPHB6, LGALS1, LGALS7, SCGB1A1, SIRPB1, TGFBR2, THY1, TNFRSF14, TNFRSF21]
GO:0046633	alpha-beta T cell proliferation	GO_BiologicalProcess-EBI-UniProt-GOA-ACAP-ARAP_25.05.2022_00h00	0.00389629	0.0371842	8.10877e-07	1.21632e-05	[6, 7]	Group15	33.3333	4	[CD55, LGALS7, TGFBR2, TNFRSF14]
GO:0050672	negative regulation of lymphocyte proliferation	GO_BiologicalProcess-EBI-UniProt-GOA-ACAP-ARAP_25.05.2022_00h00	0.00753837	0.0472764	8.10877e-07	1.21632e-05	[5, 6, 7, 8]	Group15	20.6897	6	[CD300A, LGALS7, SCGB1A1, TNFRSF13B, TNFRSF14, TNFRSF21]
GO:0030889	negative regulation of B cell proliferation	GO_BiologicalProcess-EBI-UniProt-GOA-ACAP-ARAP_25.05.2022_00h00	0.00292921	0.0329724	8.10877e-07	1.21632e-05	[6, 7, 8, 9]	Group15	50	3	[CD300A, TNFRSF13B, TNFRSF21]
GO:0046640	regulation of alpha-beta T cell proliferation	GO_BiologicalProcess-EBI-UniProt-GOA-ACAP-ARAP_25.05.2022_00h00	0.00389629	0.0371842	8.10877e-07	1.21632e-05	[7, 8, 9]	Group15	33.3333	4	[CD55, LGALS7, TGFBR2, TNFRSF14]
GO:0007275	multicellular organism development	GO_BiologicalProcess-EBI-UniProt-GOA-ACAP-ARAP_25.05.2022_00h00	1.92317e-05	0.00281424	4.10034e-05	0.000205017	[2, 3]	Group16	10.5948	57	[ACAN, ADAM22, AGER, AGRN, ATRAID, B4GALT1, CCBE1, CD27, CD34, CDH3, CELSR2, CHRDL1, COLEC12, CRELD1, CX3CL1, DLL1, EFEMP1, EFEMP2, EFNA4, EPHA1, EPHA2, EPHA4, EPHB6, FGFR2, FOLR1, FSTL3, HSPG2, JAM2, KLK8, L1CAM, LGALS1, LTBR, LY6D, LZTS1, MEPE, NBL1, NCAN, PALM, PENK, PI16, PRELP, RAMP2, ROR1, SCGB1A1, SEZ6L, SFRP4, SLC38A10, SMOC2, TAFA5, TGFBR2, THY1, TNFRSF11A, TNFRSF13B, TNFRSF21, TNFSF13, VIT, VWC2]
GO:0050793	regulation of developmental process	GO_BiologicalProcess-EBI-UniProt-GOA-ACAP-ARAP_25.05.2022_00h00	0.00032995	0.0103463	4.10034e-05	0.000205017	[2, 3]	Group16	11.5385	36	[AGER, AGRN, ATRAID, CCBE1, CD27, CD34, CDH3, CELSR2, CX3CL1, DLL1, EFEMP1, EFEMP2, EPHA1, EPHA2, EPHA4, FGFR2, FSTL3, HSPG2, JAM2, KLK8, L1CAM, LGALS1, LZTS1, NBL1, PALM, PI16, RAMP2, ROR1, SFRP4, SMOC2, TAFA5, TGFBR2, THY1, TNFRSF21, TNFSF13, VWC2]
GO:0051239	regulation of multicellular organismal process	GO_BiologicalProcess-EBI-UniProt-GOA-ACAP-ARAP_25.05.2022_00h00	0.000601012	0.0138865	4.10034e-05	0.000205017	[2, 3]	Group16	10.8939	39	[AGER, AGRN, AKAP12, ATRAID, BTN2A1, CCBE1, CD27, CD34, CD55, CDH3, CX3CL1, DLL1, EFEMP1, EPHA1, EPHA2, EPHA4, FGFR2, FSTL3, HSPG2, JAM2, KLK8, L1CAM, LGALS1, LGALS7, PENK, PI16, PTGDS, RAMP2, SCGB1A1, SCN4B, SFRP4, SMOC2, TAFA5, TGFBR2, THY1, TNFRSF11A, TNFRSF14, TNFRSF21, TNFSF13]
GO:0007389	pattern specification process	GO_BiologicalProcess-EBI-UniProt-GOA-ACAP-ARAP_25.05.2022_00h00	0.00519479	0.0422317	4.10034e-05	0.000205017	[2, 3, 4]	Group16	20	7	[CELSR2, CHRDL1, DLL1, FGFR2, FOLR1, NBL1, TGFBR2]
GO:0009888	tissue development	GO_BiologicalProcess-EBI-UniProt-GOA-ACAP-ARAP_25.05.2022_00h00	0.00815748	0.0477485	4.10034e-05	0.000205017	[3]	Group16	11.1111	23	[ACAN, AGRN, ATRAID, B4GALT1, CD34, CDH3, CELSR2, CRELD1, DLL1, EFEMP1, EFEMP2, EPHA2, EPHA4, FGFR2, FOLR1, HSPG2, KLK7, MEPE, PI16, ROR1, SFRP4, TGFBR2, TNFRSF19]
GO:0030154	cell differentiation	GO_BiologicalProcess-EBI-UniProt-GOA-ACAP-ARAP_25.05.2022_00h00	0.00352085	0.0368012	4.10034e-05	0.000205017	[3]	Group16	9.67033	44	[ACAN, ADAM22, AGER, AGRN, ATRAID, B4GALT1, CD27, CD34, CDH3, CELSR2, CHRDL1, CX3CL1, DLL1, EFEMP1, EFEMP2, EFNA4, EPHA1, EPHA2, EPHA4, EPHB6, FGFR2, FOLR1, FSTL3, HSPG2, JAM2, KLK8, L1CAM, LGALS1, LTBR, LY6D, LZTS1, NBL1, NECTIN2, PENK, PI16, RAMP2, ROR1, SFRP4, TGFBR2, THY1, TNFRSF11A, TNFRSF13B, TNFRSF21, VWC2]
GO:0051094	positive regulation of developmental process	GO_BiologicalProcess-EBI-UniProt-GOA-ACAP-ARAP_25.05.2022_00h00	0.00312688	0.0343175	4.10034e-05	0.000205017	[2, 3, 4]	Group16	12.1547	22	[AGER, AGRN, ATRAID, CCBE1, CD27, CD34, CX3CL1, DLL1, EFEMP2, EPHA1, EPHA4, FGFR2, L1CAM, LGALS1, LZTS1, NBL1, RAMP2, SFRP4, SMOC2, TGFBR2, TNFSF13, VWC2]
GO:0051241	negative regulation of multicellular organismal process	GO_BiologicalProcess-EBI-UniProt-GOA-ACAP-ARAP_25.05.2022_00h00	0.00757291	0.046824	4.10034e-05	0.000205017	[2, 3, 4]	Group16	11.6959	20	[AGER, CD34, CDH3, CX3CL1, DLL1, EFEMP1, EPHA2, EPHA4, FSTL3, HSPG2, JAM2, KLK8, LGALS7, PI16, PTGDS, SCGB1A1, TAFA5, TGFBR2, THY1, TNFRSF21]
GO:0009887	animal organ morphogenesis	GO_BiologicalProcess-EBI-UniProt-GOA-ACAP-ARAP_25.05.2022_00h00	0.00576066	0.0451595	4.10034e-05	0.000205017	[3, 4]	Group16	13.0081	16	[ACAN, AGRN, CD34, CELSR2, DLL1, EFEMP1, EFEMP2, EPHA2, FGFR2, FOLR1, HSPG2, NBL1, ROR1, SFRP4, TGFBR2, THY1]
GO:0022603	regulation of anatomical structure morphogenesis	GO_BiologicalProcess-EBI-UniProt-GOA-ACAP-ARAP_25.05.2022_00h00	0.0068275	0.0491356	4.10034e-05	0.000205017	[3, 4]	Group16	12.2449	18	[CCBE1, CD34, CELSR2, DLL1, EPHA1, EPHA2, EPHA4, FGFR2, HSPG2, L1CAM, LZTS1, PALM, RAMP2, ROR1, SMOC2, TAFA5, TGFBR2, THY1]
GO:0045595	regulation of cell differentiation	GO_BiologicalProcess-EBI-UniProt-GOA-ACAP-ARAP_25.05.2022_00h00	0.00802681	0.0476185	4.10034e-05	0.000205017	[3, 4]	Group16	11.2821	22	[AGER, ATRAID, CD27, CD34, CX3CL1, DLL1, EFEMP1, EFEMP2, EPHA4, FGFR2, FSTL3, L1CAM, LGALS1, LZTS1, NBL1, PI16, RAMP2, SFRP4, TGFBR2, THY1, TNFRSF21, VWC2]
GO:0048468	cell development	GO_BiologicalProcess-EBI-UniProt-GOA-ACAP-ARAP_25.05.2022_00h00	0.00684751	0.0477152	4.10034e-05	0.000205017	[3, 4]	Group16	10.6061	28	[ACAN, ADAM22, AGER, AGRN, B4GALT1, CELSR2, CX3CL1, DLL1, EFEMP2, EFNA4, EPHA1, EPHA2, EPHA4, EPHB6, FGFR2, FOLR1, JAM2, KLK8, L1CAM, LZTS1, NBL1, NECTIN2, PI16, RAMP2, ROR1, TGFBR2, THY1, TNFRSF21]
GO:0048731	system development	GO_BiologicalProcess-EBI-UniProt-GOA-ACAP-ARAP_25.05.2022_00h00	2.75693e-05	0.00242059	4.10034e-05	0.000205017	[3, 4]	Group16	10.7356	54	[ACAN, ADAM22, AGER, AGRN, B4GALT1, CCBE1, CD27, CD34, CELSR2, CHRDL1, COLEC12, CRELD1, CX3CL1, DLL1, EFEMP1, EFEMP2, EFNA4, EPHA1, EPHA2, EPHA4, EPHB6, FGFR2, FOLR1, FSTL3, HSPG2, JAM2, KLK8, L1CAM, LGALS1, LTBR, LY6D, LZTS1, MEPE, NBL1, NCAN, PALM, PENK, PI16, PRELP, RAMP2, ROR1, SEZ6L, SFRP4, SLC38A10, SMOC2, TAFA5, TGFBR2, THY1, TNFRSF11A, TNFRSF13B, TNFRSF21, TNFSF13, VIT, VWC2]
GO:2000026	regulation of multicellular organismal development	GO_BiologicalProcess-EBI-UniProt-GOA-ACAP-ARAP_25.05.2022_00h00	4.15627e-05	0.00260657	4.10034e-05	0.000205017	[3, 4]	Group16	14.2857	28	[AGER, AGRN, ATRAID, CCBE1, CD27, CD34, CDH3, CX3CL1, DLL1, EFEMP1, EPHA1, EPHA2, EPHA4, FGFR2, FSTL3, HSPG2, JAM2, KLK8, L1CAM, LGALS1, PI16, RAMP2, SFRP4, SMOC2, TAFA5, TGFBR2, THY1, TNFRSF21]
GO:0007166	cell surface receptor signaling pathway	GO_BiologicalProcess-EBI-UniProt-GOA-ACAP-ARAP_25.05.2022_00h00	0.00379844	0.0370559	4.10034e-05	0.000205017	[3, 4, 5]	Group16	9.90099	40	[AGER, BTN2A1, CCBE1, CD27, CD300A, CD55, CDH3, CDH6, CELSR2, CHRDL1, CX3CL1, DLL1, EFEMP1, EFNA4, EPHA1, EPHA2, EPHA4, EPHB6, FGFR2, FOLR1, FSTL3, IGFBP6, IL10RB, LTBR, NBL1, NECTIN2, RGMB, ROR1, SFRP4, SIRPB1, SMOC2, SUSD5, TGFBR2, THY1, TNFRSF11A, TNFRSF13B, TNFRSF14, TNFRSF19, TNFRSF21, VWC2]
GO:0007423	sensory organ development	GO_BiologicalProcess-EBI-UniProt-GOA-ACAP-ARAP_25.05.2022_00h00	0.00649336	0.048315	4.10034e-05	0.000205017	[4]	Group16	16.6667	9	[CHRDL1, DLL1, EFEMP1, EPHA2, EPHA4, FGFR2, ROR1, TGFBR2, THY1]
GO:0008544	epidermis development	GO_BiologicalProcess-EBI-UniProt-GOA-ACAP-ARAP_25.05.2022_00h00	0.00519479	0.0422317	4.10034e-05	0.000205017	[4]	Group16	20	7	[CDH3, DLL1, EPHA2, FGFR2, KLK7, SFRP4, TNFRSF19]
GO:0035239	tube morphogenesis	GO_BiologicalProcess-EBI-UniProt-GOA-ACAP-ARAP_25.05.2022_00h00	0.00737994	0.0469535	4.10034e-05	0.000205017	[3, 4, 5]	Group16	12.4088	17	[B4GALT1, CCBE1, CD34, CX3CL1, DLL1, EFEMP2, EPHA1, EPHA2, EPHA4, FGFR2, FOLR1, HSPG2, RAMP2, SMOC2, TAFA5, TGFBR2, THY1]
GO:0070848	response to growth factor	GO_BiologicalProcess-EBI-UniProt-GOA-ACAP-ARAP_25.05.2022_00h00	0.00117258	0.0197986	4.10034e-05	0.000205017	[4]	Group16	14.6552	17	[CCBE1, CHRDL1, DLL1, EPHA2, FGFR2, FOLR1, FSTL3, LZTS1, NBL1, PENK, RAMP2, RGMB, SCGB1A1, SFRP4, SMOC2, TGFBR2, VWC2]
GO:0090287	regulation of cellular response to growth factor stimulus	GO_BiologicalProcess-EBI-UniProt-GOA-ACAP-ARAP_25.05.2022_00h00	0.00241732	0.0303201	4.10034e-05	0.000205017	[3, 4, 6]	Group16	19.1489	9	[CCBE1, CHRDL1, DLL1, FOLR1, FSTL3, NBL1, SFRP4, SMOC2, VWC2]
GO:0001501	skeletal system development	GO_BiologicalProcess-EBI-UniProt-GOA-ACAP-ARAP_25.05.2022_00h00	0.00624173	0.0472434	4.10034e-05	0.000205017	[4, 5]	Group16	15.873	10	[ACAN, EFEMP1, EPHA2, FGFR2, MEPE, NCAN, PRELP, SFRP4, SLC38A10, TGFBR2]
GO:0007399	nervous system development	GO_BiologicalProcess-EBI-UniProt-GOA-ACAP-ARAP_25.05.2022_00h00	0.000486784	0.0118721	4.10034e-05	0.000205017	[4, 5]	Group16	11.8519	32	[ACAN, ADAM22, AGER, AGRN, CELSR2, CHRDL1, COLEC12, CX3CL1, DLL1, EFNA4, EPHA1, EPHA2, EPHA4, EPHB6, FGFR2, FOLR1, HSPG2, JAM2, KLK8, L1CAM, LZTS1, NBL1, NCAN, PALM, PENK, ROR1, SEZ6L, TGFBR2, THY1, TNFRSF21, VIT, VWC2]
GO:0032990	cell part morphogenesis	GO_BiologicalProcess-EBI-UniProt-GOA-ACAP-ARAP_25.05.2022_00h00	0.00783938	0.0471437	4.10034e-05	0.000205017	[4, 5]	Group16	13.6842	13	[CELSR2, EFNA4, EPHA1, EPHA2, EPHA4, EPHB6, FGFR2, KLK8, L1CAM, LZTS1, NBL1, NECTIN2, THY1]
GO:0072359	circulatory system development	GO_BiologicalProcess-EBI-UniProt-GOA-ACAP-ARAP_25.05.2022_00h00	0.00776013	0.0473153	4.10034e-05	0.000205017	[4, 5]	Group16	11.875	19	[ACAN, B4GALT1, CCBE1, CD34, CRELD1, CX3CL1, DLL1, EFEMP2, EPHA1, EPHA2, FGFR2, FOLR1, HSPG2, PI16, RAMP2, SMOC2, TAFA5, TGFBR2, THY1]
GO:0007167	enzyme-linked receptor protein signaling pathway	GO_BiologicalProcess-EBI-UniProt-GOA-ACAP-ARAP_25.05.2022_00h00	0.000779884	0.0142654	4.10034e-05	0.000205017	[4, 5, 6]	Group16	13.7255	21	[CCBE1, CDH3, CHRDL1, DLL1, EFEMP1, EFNA4, EPHA1, EPHA2, EPHA4, EPHB6, FGFR2, FOLR1, FSTL3, IGFBP6, NBL1, RGMB, ROR1, SFRP4, SMOC2, TGFBR2, VWC2]
GO:0007417	central nervous system development	GO_BiologicalProcess-EBI-UniProt-GOA-ACAP-ARAP_25.05.2022_00h00	0.00733302	0.0473411	4.10034e-05	0.000205017	[4, 5, 6]	Group16	12.6984	16	[ACAN, ADAM22, AGER, CELSR2, COLEC12, DLL1, EPHA4, EPHB6, FGFR2, HSPG2, LZTS1, NCAN, ROR1, TGFBR2, TNFRSF21, VIT]
GO:0009855	determination of bilateral symmetry	GO_BiologicalProcess-EBI-UniProt-GOA-ACAP-ARAP_25.05.2022_00h00	0.0017968	0.0246498	4.10034e-05	0.000205017	[4, 5, 6]	Group16	40	4	[DLL1, FOLR1, NBL1, TGFBR2]
GO:0019199	transmembrane receptor protein kinase activity	GO_MolecularFunction-EBI-UniProt-GOA-ACAP-ARAP_25.05.2022_00h00	0.000110475	0.00538874	4.10034e-05	0.000205017	[4, 6]	Group16	28.125	9	[EFEMP1, EFNA4, EPHA1, EPHA2, EPHA4, EPHB6, FGFR2, ROR1, TGFBR2]
GO:0048562	embryonic organ morphogenesis	GO_BiologicalProcess-EBI-UniProt-GOA-ACAP-ARAP_25.05.2022_00h00	0.00518029	0.0429085	4.10034e-05	0.000205017	[4, 5, 6]	Group16	22.2222	6	[DLL1, EFEMP1, EPHA2, FGFR2, FOLR1, TGFBR2]
GO:0071363	cellular response to growth factor stimulus	GO_BiologicalProcess-EBI-UniProt-GOA-ACAP-ARAP_25.05.2022_00h00	0.00510598	0.0431063	4.10034e-05	0.000205017	[5]	Group16	13.5135	15	[CCBE1, CHRDL1, DLL1, FGFR2, FOLR1, FSTL3, LZTS1, NBL1, PENK, RAMP2, RGMB, SFRP4, SMOC2, TGFBR2, VWC2]
GO:0090092	regulation of transmembrane receptor protein serine/threonine kinase signaling pathway	GO_BiologicalProcess-EBI-UniProt-GOA-ACAP-ARAP_25.05.2022_00h00	0.00519479	0.0422317	4.10034e-05	0.000205017	[4, 5, 6, 7, 8]	Group16	20	7	[CHRDL1, FOLR1, FSTL3, NBL1, SFRP4, TGFBR2, VWC2]
GO:0001570	vasculogenesis	GO_BiologicalProcess-EBI-UniProt-GOA-ACAP-ARAP_25.05.2022_00h00	0.00270832	0.0330264	4.10034e-05	0.000205017	[4, 5, 6, 7, 8, 9]	Group16	36.3636	4	[CD34, EPHA2, RAMP2, TGFBR2]
GO:0030509	BMP signaling pathway	GO_BiologicalProcess-EBI-UniProt-GOA-ACAP-ARAP_25.05.2022_00h00	0.00423093	0.0395187	4.10034e-05	0.000205017	[5, 6, 7, 8]	Group16	23.0769	6	[CHRDL1, FSTL3, NBL1, RGMB, SFRP4, VWC2]
GO:0030510	regulation of BMP signaling pathway	GO_BiologicalProcess-EBI-UniProt-GOA-ACAP-ARAP_25.05.2022_00h00	0.0057228	0.0456784	4.10034e-05	0.000205017	[4, 5, 6, 7, 8, 9]	Group16	25	5	[CHRDL1, FSTL3, NBL1, SFRP4, VWC2]
GO:1900746	regulation of vascular endothelial growth factor signaling pathway	GO_BiologicalProcess-EBI-UniProt-GOA-ACAP-ARAP_25.05.2022_00h00	0.00292921	0.0329724	4.10034e-05	0.000205017	[4, 5, 6, 7, 8, 9]	Group16	50	3	[CCBE1, DLL1, SMOC2]
GO:0001947	heart looping	GO_BiologicalProcess-EBI-UniProt-GOA-ACAP-ARAP_25.05.2022_00h00	0.00292921	0.0329724	4.10034e-05	0.000205017	[5, 6, 7, 8, 9]	Group16	50	3	[DLL1, FOLR1, TGFBR2]
GO:0045765	regulation of angiogenesis	GO_BiologicalProcess-EBI-UniProt-GOA-ACAP-ARAP_25.05.2022_00h00	0.00334155	0.0357791	4.10034e-05	0.000205017	[4, 5, 6, 7, 8, 9, 10]	Group16	17.2414	10	[CCBE1, CD34, DLL1, EPHA1, EPHA2, HSPG2, RAMP2, SMOC2, TAFA5, TGFBR2]
GO:0060055	angiogenesis involved in wound healing	GO_BiologicalProcess-EBI-UniProt-GOA-ACAP-ARAP_25.05.2022_00h00	0.000147105	0.00645789	4.10034e-05	0.000205017	[4, 5, 6, 7, 8, 9, 10]	Group16	50	5	[B4GALT1, CD34, CX3CL1, SMOC2, TAFA5]
GO:0045766	positive regulation of angiogenesis	GO_BiologicalProcess-EBI-UniProt-GOA-ACAP-ARAP_25.05.2022_00h00	0.00519479	0.0422317	4.10034e-05	0.000205017	[4, 5, 6, 7, 8, 9, 10, 11]	Group16	20	7	[CCBE1, CD34, DLL1, EPHA1, RAMP2, SMOC2, TGFBR2]
GO:0004713	protein tyrosine kinase activity	GO_BiologicalProcess-EBI-UniProt-GOA-ACAP-ARAP_25.05.2022_00h00	0.00378739	0.0377878	4.10034e-05	0.000205017	[7, 8, 9]	Group16	18	9	[EFEMP1, EFNA4, EPHA1, EPHA2, EPHA4, EPHB6, FGFR2, ROR1, THY1]
GO:0061042	vascular wound healing	GO_BiologicalProcess-EBI-UniProt-GOA-ACAP-ARAP_25.05.2022_00h00	0.0049497	0.0426062	4.10034e-05	0.000205017	[5, 6, 7, 8, 9, 10, 11]	Group16	42.8571	3	[CD34, SMOC2, TAFA5]
GO:0061564	axon development	GO_BiologicalProcess-EBI-UniProt-GOA-ACAP-ARAP_25.05.2022_00h00	0.00276877	0.032851	4.10034e-05	0.000205017	[6, 7, 9, 10, 11]	Group16	16	12	[EFNA4, EPHA1, EPHA2, EPHA4, EPHB6, FGFR2, FOLR1, KLK8, L1CAM, LZTS1, THY1, TNFRSF21]

### Sheet: Green
ID	Term	Ontology Source	Term PValue	Term PValue Corrected with Benjamini-Hochberg	Group PValue	Group PValue Corrected with Benjamini-Hochberg	GOLevels	GOGroups	% Associated Genes	Nr. Genes	Associated Genes Found
GO:0019899	enzyme binding	GO_MolecularFunction-EBI-UniProt-GOA-ACAP-ARAP_25.05.2022_00h00	0.0033066	0.0107464	0.0033066	0.00413325	[3]	Group00	6	15	[CDC42BPB, CEP250, DAAM1, FAF2, GIT1, MAVS, PTN, PTPN1, RAB3IP, SCAMP3, STRN, STX8, TAX1BP1, TNIP1, TRIP11]
GO:0010256	endomembrane system organization	GO_BiologicalProcess-EBI-UniProt-GOA-ACAP-ARAP_25.05.2022_00h00	0.00259001	0.0102474	0.00259001	0.00370002	[4]	Group01	10	7	[ESYT1, KIFC3, MTSS1, STX4, TMF1, TRIP11, UBXN2B]
GO:0007030	Golgi organization	GO_BiologicalProcess-EBI-UniProt-GOA-ACAP-ARAP_25.05.2022_00h00	0.00412608	0.0129474	0.00259001	0.00370002	[5]	Group01	21.4286	3	[KIFC3, TRIP11, UBXN2B]
GO:0015631	tubulin binding	GO_MolecularFunction-EBI-UniProt-GOA-ACAP-ARAP_25.05.2022_00h00	0.0170704	0.0369858	0.000223121	0.0011156	[4]	Group02	10.2564	4	[CAMSAP1, GIT1, IRAG2, KIFC3]
GO:0000226	microtubule cytoskeleton organization	GO_BiologicalProcess-EBI-UniProt-GOA-ACAP-ARAP_25.05.2022_00h00	0.00151594	0.00811473	0.000223121	0.0011156	[3, 6]	Group02	10.9375	7	[CAMSAP1, CEP131, CEP250, GIT1, MZT1, SDCCAG8, UBXN2B]
GO:0046785	microtubule polymerization	GO_BiologicalProcess-EBI-UniProt-GOA-ACAP-ARAP_25.05.2022_00h00	0.00737235	0.0191681	0.000223121	0.0011156	[5, 7, 8]	Group02	17.6471	3	[CAMSAP1, GIT1, MZT1]
GO:0032880	regulation of protein localization	GO_BiologicalProcess-EBI-UniProt-GOA-ACAP-ARAP_25.05.2022_00h00	0.0112099	0.0255026	0.00539293	0.00599215	[4, 5]	Group03	7.14286	8	[CEP131, CEP250, FYCO1, MAVS, PTPN1, STX4, STX8, UBXN2B]
GO:0006997	nucleus organization	GO_BiologicalProcess-EBI-UniProt-GOA-ACAP-ARAP_25.05.2022_00h00	0.00412608	0.0129474	0.00539293	0.00599215	[5]	Group03	21.4286	3	[IRAG2, TMF1, UBXN2B]
GO:0061025	membrane fusion	GO_BiologicalProcess-EBI-UniProt-GOA-ACAP-ARAP_25.05.2022_00h00	0.00514995	0.0142014	0.00539293	0.00599215	[5]	Group03	14.2857	4	[IRAG2, STX4, STX8, UBXN2B]
GO:0016043	cellular component organization	GO_BiologicalProcess-EBI-UniProt-GOA-ACAP-ARAP_25.05.2022_00h00	0.00122347	0.00742238	0.00122347	0.00305867	[3]	Group04	4.64744	29	[CAMSAP1, CDC42BPB, CEP131, CEP250, DAAM1, ESYT1, FAF2, FYCO1, GIT1, IRAG2, KIFC3, MAVS, MTSS1, MZT1, PTN, PTPN1, RAB3IP, RABEP2, SDCCAG8, SMTN, SRPRA, STRN, STX4, STX8, TMF1, TNIP1, TRIP11, UBXN2B, VPS54]
GO:0006996	organelle organization	GO_BiologicalProcess-EBI-UniProt-GOA-ACAP-ARAP_25.05.2022_00h00	7.67669e-07	6.98579e-05	0.00122347	0.00305867	[4]	Group04	7.16253	26	[CAMSAP1, CDC42BPB, CEP131, CEP250, DAAM1, ESYT1, FAF2, FYCO1, GIT1, IRAG2, KIFC3, MAVS, MTSS1, MZT1, PTPN1, RAB3IP, RABEP2, SDCCAG8, SMTN, STX4, STX8, TMF1, TNIP1, TRIP11, UBXN2B, VPS54]
GO:0000226	microtubule cytoskeleton organization	GO_BiologicalProcess-EBI-UniProt-GOA-ACAP-ARAP_25.05.2022_00h00	0.00151594	0.00811473	0.00122347	0.00305867	[3, 6]	Group04	10.9375	7	[CAMSAP1, CEP131, CEP250, GIT1, MZT1, SDCCAG8, UBXN2B]
GO:0007010	cytoskeleton organization	GO_BiologicalProcess-EBI-UniProt-GOA-ACAP-ARAP_25.05.2022_00h00	0.000587668	0.00594198	0.00122347	0.00305867	[5]	Group04	7.36842	14	[CAMSAP1, CDC42BPB, CEP131, CEP250, DAAM1, FYCO1, GIT1, MTSS1, MZT1, PTPN1, SDCCAG8, SMTN, UBXN2B, VPS54]
R-HSA:6811442	Intra-Golgi and retrograde Golgi-to-ER traffic	REACTOME_Pathways_25.05.2022	0.0101966	0.023792	0.0256268	0.0256268	[-1]	Group05	15.7895	3	[TMF1, TRIP11, VPS54]
GO:0022412	cellular process involved in reproduction in multicellular organism	GO_BiologicalProcess-EBI-UniProt-GOA-ACAP-ARAP_25.05.2022_00h00	0.00254249	0.0110175	0.0256268	0.0256268	[2, 3]	Group05	13.5135	5	[CEP131, PTN, TMF1, VPS54, ZBTB16]
GO:0007276	gamete generation	GO_BiologicalProcess-EBI-UniProt-GOA-ACAP-ARAP_25.05.2022_00h00	0.0206083	0.0416745	0.0256268	0.0256268	[3, 4]	Group05	8.33333	5	[CEP131, PTN, TMF1, VPS54, ZBTB16]
GO:0140110	transcription regulator activity	GO_BiologicalProcess-EBI-UniProt-GOA-ACAP-ARAP_25.05.2022_00h00	0.0251893	0.0449456	0.0256268	0.0256268	[6, 7, 8, 9, 10, 11]	Group05	6.60377	7	[CALCOCO1, MAVS, TAX1BP1, TCF25, TMF1, TRIP11, ZBTB16]
GO:0003712	transcription coregulator activity	GO_BiologicalProcess-EBI-UniProt-GOA-ACAP-ARAP_25.05.2022_00h00	0.00943356	0.0232015	0.0256268	0.0256268	[7, 8, 9, 10, 11, 12]	Group05	12.1212	4	[CALCOCO1, TCF25, TMF1, TRIP11]
R-HSA:9013148	CDC42 GTPase cycle	REACTOME_Pathways_25.05.2022	0.000203314	0.00462539	0.00193582	0.00322636	[-1]	Group06	22.7273	5	[CDC42BPB, DAAM1, DNMBP, GIT1, MCF2L]
GO:0030695	GTPase regulator activity	GO_BiologicalProcess-EBI-UniProt-GOA-ACAP-ARAP_25.05.2022_00h00	0.00215527	0.00980647	0.00193582	0.00322636	[6]	Group06	11.7647	6	[DNMBP, EEF1D, GIT1, MCF2L, RAB3IP, RABEP2]
GO:0019003	GDP binding	GO_MolecularFunction-EBI-UniProt-GOA-ACAP-ARAP_25.05.2022_00h00	0.0028647	0.0104275	0.00193582	0.00322636	[4, 6, 7, 8]	Group06	16.6667	4	[DNMBP, EEF1D, MCF2L, RAB3IP]
GO:0005525	GTP binding	GO_MolecularFunction-EBI-UniProt-GOA-ACAP-ARAP_25.05.2022_00h00	0.00174077	0.00880054	0.00193582	0.00322636	[5, 6, 7, 8]	Group06	12.2449	6	[CRACR2A, DNMBP, EEF1D, MCF2L, RAB3IP, SRPRA]
GO:0003924	GTPase activity	GO_MolecularFunction-EBI-UniProt-GOA-ACAP-ARAP_25.05.2022_00h00	0.0100712	0.0241178	0.00193582	0.00322636	[7]	Group06	7.27273	8	[CRACR2A, DNMBP, EEF1D, GIT1, MCF2L, RAB3IP, RABEP2, SRPRA]
GO:0005085	guanyl-nucleotide exchange factor activity	GO_BiologicalProcess-EBI-UniProt-GOA-ACAP-ARAP_25.05.2022_00h00	0.000914884	0.00756858	0.00193582	0.00322636	[7]	Group06	22.2222	4	[DNMBP, EEF1D, MCF2L, RAB3IP]
R-HSA:194315	Signaling by Rho GTPases	REACTOME_Pathways_25.05.2022	0.00102532	0.00717725	0.000123863	0.00123863	[-1]	Group07	10.3896	8	[CDC42BPB, DAAM1, DNMBP, ESYT1, FAF2, GIT1, MCF2L, UACA]
R-HSA:8980692	RHOA GTPase cycle	REACTOME_Pathways_25.05.2022	0.017549	0.0371385	0.000123863	0.00123863	[-1]	Group07	13.0435	3	[DAAM1, FAF2, MCF2L]
R-HSA:9012999	RHO GTPase cycle	REACTOME_Pathways_25.05.2022	0.000251442	0.00457624	0.000123863	0.00123863	[-1]	Group07	12.6984	8	[CDC42BPB, DAAM1, DNMBP, ESYT1, FAF2, GIT1, MCF2L, UACA]
R-HSA:9013148	CDC42 GTPase cycle	REACTOME_Pathways_25.05.2022	0.000203314	0.00462539	0.000123863	0.00123863	[-1]	Group07	22.7273	5	[CDC42BPB, DAAM1, DNMBP, GIT1, MCF2L]
R-HSA:9716542	Signaling by Rho GTPases, Miro GTPases and RHOBTB3	REACTOME_Pathways_25.05.2022	0.00102532	0.00717725	0.000123863	0.00123863	[-1]	Group07	10.3896	8	[CDC42BPB, DAAM1, DNMBP, ESYT1, FAF2, GIT1, MCF2L, UACA]
GO:0051020	GTPase binding	GO_MolecularFunction-EBI-UniProt-GOA-ACAP-ARAP_25.05.2022_00h00	0.00287317	0.0100561	0.000123863	0.00123863	[4]	Group07	13.1579	5	[CDC42BPB, DAAM1, GIT1, RAB3IP, TRIP11]
GO:0030695	GTPase regulator activity	GO_BiologicalProcess-EBI-UniProt-GOA-ACAP-ARAP_25.05.2022_00h00	0.00215527	0.00980647	0.000123863	0.00123863	[6]	Group07	11.7647	6	[DNMBP, EEF1D, GIT1, MCF2L, RAB3IP, RABEP2]
R-HSA:2565942	Regulation of PLK1 Activity at G2/M Transition	REACTOME_Pathways_25.05.2022	0.00195487	0.0093628	0.000423615	0.00141205	[-1]	Group08	27.2727	3	[CEP131, CEP250, SDCCAG8]
R-HSA:380259	Loss of Nlp from mitotic centrosomes	REACTOME_Pathways_25.05.2022	0.00144272	0.00820546	0.000423615	0.00141205	[-1]	Group08	30	3	[CEP131, CEP250, SDCCAG8]
R-HSA:380284	Loss of proteins required for interphase microtubule organization from the centrosome	REACTOME_Pathways_25.05.2022	0.00144272	0.00820546	0.000423615	0.00141205	[-1]	Group08	30	3	[CEP131, CEP250, SDCCAG8]
R-HSA:8854518	AURKA Activation by TPX2	REACTOME_Pathways_25.05.2022	0.00144272	0.00820546	0.000423615	0.00141205	[-1]	Group08	30	3	[CEP131, CEP250, SDCCAG8]
GO:0051649	establishment of localization in cell	GO_BiologicalProcess-EBI-UniProt-GOA-ACAP-ARAP_25.05.2022_00h00	0.00458851	0.0130486	0.000423615	0.00141205	[3]	Group08	6.00858	14	[CEP131, FAF2, FYCO1, GIT1, IRAG2, MAVS, PTPN1, RAB3IP, SRPRA, STX4, STX8, TRIP11, UBXN2B, VPS54]
GO:0046907	intracellular transport	GO_BiologicalProcess-EBI-UniProt-GOA-ACAP-ARAP_25.05.2022_00h00	0.00429724	0.013035	0.000423615	0.00141205	[3, 4]	Group08	6.875	11	[CEP131, FAF2, FYCO1, MAVS, PTPN1, RAB3IP, SRPRA, STX4, STX8, TRIP11, VPS54]
GO:0008104	protein localization	GO_BiologicalProcess-EBI-UniProt-GOA-ACAP-ARAP_25.05.2022_00h00	0.00312478	0.0105317	0.000423615	0.00141205	[4]	Group08	5.83942	16	[CEP131, CEP250, FAF2, FYCO1, MAVS, PTN, PTPN1, RAB3IP, RABEP2, SCAMP3, SRPRA, STX4, STX8, UBXN2B, VPS54, ZBTB16]
GO:0071702	organic substance transport	GO_BiologicalProcess-EBI-UniProt-GOA-ACAP-ARAP_25.05.2022_00h00	0.00560696	0.0150069	0.000423615	0.00141205	[4]	Group08	5.88235	14	[CEP131, ESYT1, FAF2, FYCO1, MAVS, PTPN1, RAB3IP, RABEP2, SCAMP3, SRPRA, STX4, STX8, TMF1, VPS54]
GO:0032880	regulation of protein localization	GO_BiologicalProcess-EBI-UniProt-GOA-ACAP-ARAP_25.05.2022_00h00	0.0112099	0.0255026	0.000423615	0.00141205	[4, 5]	Group08	7.14286	8	[CEP131, CEP250, FYCO1, MAVS, PTPN1, STX4, STX8, UBXN2B]
GO:1903829	positive regulation of protein localization	GO_BiologicalProcess-EBI-UniProt-GOA-ACAP-ARAP_25.05.2022_00h00	0.0133763	0.0296889	0.000423615	0.00141205	[3, 4, 5, 6]	Group08	9.25926	5	[CEP131, CEP250, FYCO1, MAVS, STX4]
GO:0007098	centrosome cycle	GO_BiologicalProcess-EBI-UniProt-GOA-ACAP-ARAP_25.05.2022_00h00	0.000563144	0.00640576	0.000423615	0.00141205	[3, 4, 5, 8]	Group08	25	4	[CEP131, CEP250, SDCCAG8, UBXN2B]
GO:0015031	protein transport	GO_BiologicalProcess-EBI-UniProt-GOA-ACAP-ARAP_25.05.2022_00h00	0.00448221	0.0131575	0.000423615	0.00141205	[4, 5, 6]	Group08	6.52174	12	[CEP131, FAF2, FYCO1, MAVS, PTPN1, RAB3IP, RABEP2, SCAMP3, SRPRA, STX4, STX8, VPS54]
GO:0033365	protein localization to organelle	GO_BiologicalProcess-EBI-UniProt-GOA-ACAP-ARAP_25.05.2022_00h00	0.021405	0.0423448	0.000423615	0.00141205	[5]	Group08	7.40741	6	[CEP131, CEP250, MAVS, SRPRA, UBXN2B, ZBTB16]
GO:0061025	membrane fusion	GO_BiologicalProcess-EBI-UniProt-GOA-ACAP-ARAP_25.05.2022_00h00	0.00514995	0.0142014	0.000423615	0.00141205	[5]	Group08	14.2857	4	[IRAG2, STX4, STX8, UBXN2B]
GO:0006886	intracellular protein transport	GO_BiologicalProcess-EBI-UniProt-GOA-ACAP-ARAP_25.05.2022_00h00	0.000934813	0.007089	0.000423615	0.00141205	[4, 5, 6, 7]	Group08	9.57447	9	[CEP131, FAF2, FYCO1, MAVS, PTPN1, RAB3IP, SRPRA, STX4, STX8]
GO:0051223	regulation of protein transport	GO_BiologicalProcess-EBI-UniProt-GOA-ACAP-ARAP_25.05.2022_00h00	0.0220245	0.0426433	0.000423615	0.00141205	[4, 5, 6, 7]	Group08	8.19672	5	[CEP131, FYCO1, MAVS, PTPN1, STX4]
GO:0060337	type I interferon signaling pathway	GO_BiologicalProcess-EBI-UniProt-GOA-ACAP-ARAP_25.05.2022_00h00	0.00256847	0.0106241	0.000423615	0.00141205	[5, 6, 7, 8, 9]	Group08	25	3	[AZI2, MAVS, PTPN1]
GO:1905508	protein localization to microtubule organizing center	GO_BiologicalProcess-EBI-UniProt-GOA-ACAP-ARAP_25.05.2022_00h00	0.000439603	0.00571484	0.000423615	0.00141205	[8]	Group08	42.8571	3	[CEP131, CEP250, UBXN2B]
R-HSA:1640170	Cell Cycle	REACTOME_Pathways_25.05.2022	0.0238727	0.0452587	0.00191857	0.00383713	[-1]	Group09	9.30233	4	[CEP131, CEP250, MZT1, SDCCAG8]
R-HSA:1852241	Organelle biogenesis and maintenance	REACTOME_Pathways_25.05.2022	0.000255007	0.0038676	0.00191857	0.00383713	[-1]	Group09	21.7391	5	[CEP131, CEP250, RAB3IP, SDCCAG8, TRIP11]
R-HSA:2565942	Regulation of PLK1 Activity at G2/M Transition	REACTOME_Pathways_25.05.2022	0.00195487	0.0093628	0.00191857	0.00383713	[-1]	Group09	27.2727	3	[CEP131, CEP250, SDCCAG8]
R-HSA:380259	Loss of Nlp from mitotic centrosomes	REACTOME_Pathways_25.05.2022	0.00144272	0.00820546	0.00191857	0.00383713	[-1]	Group09	30	3	[CEP131, CEP250, SDCCAG8]
R-HSA:380270	Recruitment of mitotic centrosome proteins and complexes	REACTOME_Pathways_25.05.2022	0.000163998	0.00497461	0.00191857	0.00383713	[-1]	Group09	33.3333	4	[CEP131, CEP250, MZT1, SDCCAG8]
R-HSA:380284	Loss of proteins required for interphase microtubule organization from the centrosome	REACTOME_Pathways_25.05.2022	0.00144272	0.00820546	0.00191857	0.00383713	[-1]	Group09	30	3	[CEP131, CEP250, SDCCAG8]
R-HSA:380287	Centrosome maturation	REACTOME_Pathways_25.05.2022	0.000163998	0.00497461	0.00191857	0.00383713	[-1]	Group09	33.3333	4	[CEP131, CEP250, MZT1, SDCCAG8]
R-HSA:380320	Recruitment of NuMA to mitotic centrosomes	REACTOME_Pathways_25.05.2022	0.000163998	0.00497461	0.00191857	0.00383713	[-1]	Group09	33.3333	4	[CEP131, CEP250, MZT1, SDCCAG8]
R-HSA:453274	Mitotic G2-G2/M phases	REACTOME_Pathways_25.05.2022	0.000723899	0.00658748	0.00191857	0.00383713	[-1]	Group09	23.5294	4	[CEP131, CEP250, MZT1, SDCCAG8]
R-HSA:5617833	Cilium Assembly	REACTOME_Pathways_25.05.2022	7.12431e-05	0.00324156	0.00191857	0.00383713	[-1]	Group09	27.7778	5	[CEP131, CEP250, RAB3IP, SDCCAG8, TRIP11]
R-HSA:5620912	Anchoring of the basal body to the plasma membrane	REACTOME_Pathways_25.05.2022	0.000163998	0.00497461	0.00191857	0.00383713	[-1]	Group09	33.3333	4	[CEP131, CEP250, RAB3IP, SDCCAG8]
R-HSA:68877	Mitotic Prometaphase	REACTOME_Pathways_25.05.2022	0.0011391	0.00740415	0.00191857	0.00383713	[-1]	Group09	21.0526	4	[CEP131, CEP250, MZT1, SDCCAG8]
R-HSA:68886	M Phase	REACTOME_Pathways_25.05.2022	0.00514995	0.0142014	0.00191857	0.00383713	[-1]	Group09	14.2857	4	[CEP131, CEP250, MZT1, SDCCAG8]
R-HSA:69275	G2/M Transition	REACTOME_Pathways_25.05.2022	0.000723899	0.00658748	0.00191857	0.00383713	[-1]	Group09	23.5294	4	[CEP131, CEP250, MZT1, SDCCAG8]
R-HSA:69278	Cell Cycle, Mitotic	REACTOME_Pathways_25.05.2022	0.0186368	0.0385443	0.00191857	0.00383713	[-1]	Group09	10	4	[CEP131, CEP250, MZT1, SDCCAG8]
R-HSA:8854518	AURKA Activation by TPX2	REACTOME_Pathways_25.05.2022	0.00144272	0.00820546	0.00191857	0.00383713	[-1]	Group09	30	3	[CEP131, CEP250, SDCCAG8]
GO:0022607	cellular component assembly	GO_BiologicalProcess-EBI-UniProt-GOA-ACAP-ARAP_25.05.2022_00h00	0.0240345	0.0446355	0.00191857	0.00383713	[4]	Group09	4.87013	15	[CAMSAP1, CEP131, CEP250, GIT1, MTSS1, MZT1, RAB3IP, RABEP2, SDCCAG8, SRPRA, STRN, STX4, TMF1, TNIP1, UBXN2B]
GO:0000226	microtubule cytoskeleton organization	GO_BiologicalProcess-EBI-UniProt-GOA-ACAP-ARAP_25.05.2022_00h00	0.00151594	0.00811473	0.00191857	0.00383713	[3, 6]	Group09	10.9375	7	[CAMSAP1, CEP131, CEP250, GIT1, MZT1, SDCCAG8, UBXN2B]
GO:0032880	regulation of protein localization	GO_BiologicalProcess-EBI-UniProt-GOA-ACAP-ARAP_25.05.2022_00h00	0.0112099	0.0255026	0.00191857	0.00383713	[4, 5]	Group09	7.14286	8	[CEP131, CEP250, FYCO1, MAVS, PTPN1, STX4, STX8, UBXN2B]
GO:1903829	positive regulation of protein localization	GO_BiologicalProcess-EBI-UniProt-GOA-ACAP-ARAP_25.05.2022_00h00	0.0133763	0.0296889	0.00191857	0.00383713	[3, 4, 5, 6]	Group09	9.25926	5	[CEP131, CEP250, FYCO1, MAVS, STX4]
GO:0007010	cytoskeleton organization	GO_BiologicalProcess-EBI-UniProt-GOA-ACAP-ARAP_25.05.2022_00h00	0.000587668	0.00594198	0.00191857	0.00383713	[5]	Group09	7.36842	14	[CAMSAP1, CDC42BPB, CEP131, CEP250, DAAM1, FYCO1, GIT1, MTSS1, MZT1, PTPN1, SDCCAG8, SMTN, UBXN2B, VPS54]
GO:0007098	centrosome cycle	GO_BiologicalProcess-EBI-UniProt-GOA-ACAP-ARAP_25.05.2022_00h00	0.000563144	0.00640576	0.00191857	0.00383713	[3, 4, 5, 8]	Group09	25	4	[CEP131, CEP250, SDCCAG8, UBXN2B]
GO:0033365	protein localization to organelle	GO_BiologicalProcess-EBI-UniProt-GOA-ACAP-ARAP_25.05.2022_00h00	0.021405	0.0423448	0.00191857	0.00383713	[5]	Group09	7.40741	6	[CEP131, CEP250, MAVS, SRPRA, UBXN2B, ZBTB16]
GO:0070925	organelle assembly	GO_BiologicalProcess-EBI-UniProt-GOA-ACAP-ARAP_25.05.2022_00h00	0.00268655	0.0101865	0.00191857	0.00383713	[5]	Group09	8.98876	8	[CEP131, CEP250, MZT1, RAB3IP, RABEP2, SDCCAG8, TMF1, UBXN2B]
GO:0120036	plasma membrane bounded cell projection organization	GO_BiologicalProcess-EBI-UniProt-GOA-ACAP-ARAP_25.05.2022_00h00	0.0271135	0.0474487	0.00191857	0.00383713	[5]	Group09	5.36585	11	[CAMSAP1, CEP131, CEP250, FYCO1, MTSS1, PTN, RAB3IP, RABEP2, SDCCAG8, STRN, TRIP11]
GO:0120031	plasma membrane bounded cell projection assembly	GO_BiologicalProcess-EBI-UniProt-GOA-ACAP-ARAP_25.05.2022_00h00	0.00749317	0.0189411	0.00191857	0.00383713	[6]	Group09	9.23077	6	[CEP131, CEP250, MTSS1, RAB3IP, RABEP2, SDCCAG8]
GO:0120032	regulation of plasma membrane bounded cell projection assembly	GO_BiologicalProcess-EBI-UniProt-GOA-ACAP-ARAP_25.05.2022_00h00	0.0246207	0.0448097	0.00191857	0.00383713	[5, 6, 7]	Group09	11.5385	3	[RAB3IP, RABEP2, SDCCAG8]
GO:0046785	microtubule polymerization	GO_BiologicalProcess-EBI-UniProt-GOA-ACAP-ARAP_25.05.2022_00h00	0.00737235	0.0191681	0.00191857	0.00383713	[5, 7, 8]	Group09	17.6471	3	[CAMSAP1, GIT1, MZT1]
GO:1905508	protein localization to microtubule organizing center	GO_BiologicalProcess-EBI-UniProt-GOA-ACAP-ARAP_25.05.2022_00h00	0.000439603	0.00571484	0.00191857	0.00383713	[8]	Group09	42.8571	3	[CEP131, CEP250, UBXN2B]

### Sheet: Pink
ID	Term	Ontology Source	Term PValue	Term PValue Corrected with Benjamini-Hochberg	Group PValue	Group PValue Corrected with Benjamini-Hochberg	GOLevels	GOGroups	% Associated Genes	Nr. Genes	Associated Genes Found
GO:0016358	dendrite development	GO_BiologicalProcess-EBI-UniProt-GOA-ACAP-ARAP_25.05.2022_00h00	0.00596043	0.00766341	0.00596043	0.00745054	[3, 6, 7, 9, 10, 11]	Group0	10	3	[KIAA0319, SEZ6, SLITRK5]
GO:0030198	extracellular matrix organization	GO_BiologicalProcess-EBI-UniProt-GOA-ACAP-ARAP_25.05.2022_00h00	0.0402506	0.0402506	0.0402506	0.0402506	[5]	Group1	5	3	[APLP1, GFAP, PTPRR]
GO:0007267	cell-cell signaling	GO_BiologicalProcess-EBI-UniProt-GOA-ACAP-ARAP_25.05.2022_00h00	0.000574557	0.00114911	0.000165702	0.000276171	[2, 3]	Group2	4.58716	10	[ADGRB1, GFAP, NPTXR, NRXN1, PTPRN, PTPRN2, SEZ6, SLITRK5, SYT1, VGF]
GO:0001505	regulation of neurotransmitter levels	GO_BiologicalProcess-EBI-UniProt-GOA-ACAP-ARAP_25.05.2022_00h00	0.000129221	0.000357842	0.000165702	0.000276171	[3]	Group2	19.0476	4	[GFAP, NRXN1, PTPRN2, SYT1]
GO:0010817	regulation of hormone levels	GO_BiologicalProcess-EBI-UniProt-GOA-ACAP-ARAP_25.05.2022_00h00	0.00962781	0.0108313	0.000165702	0.000276171	[3]	Group2	6.25	4	[KLK6, PTPRN, PTPRN2, VGF]
GO:0006836	neurotransmitter transport	GO_BiologicalProcess-EBI-UniProt-GOA-ACAP-ARAP_25.05.2022_00h00	8.50495e-05	0.000306178	0.000165702	0.000276171	[4]	Group2	21.0526	4	[GFAP, NRXN1, PTPRN2, SYT1]
GO:0023061	signal release	GO_BiologicalProcess-EBI-UniProt-GOA-ACAP-ARAP_25.05.2022_00h00	0.00103226	0.00185806	0.000165702	0.000276171	[3, 4, 6]	Group2	8.47458	5	[NRXN1, PTPRN, PTPRN2, SYT1, VGF]
GO:0004725	protein tyrosine phosphatase activity	GO_MolecularFunction-EBI-UniProt-GOA-ACAP-ARAP_25.05.2022_00h00	0.000909192	0.00172268	0.000165702	0.000276171	[4, 7]	Group2	18.75	3	[PTPRN, PTPRN2, PTPRR]
GO:0006470	protein dephosphorylation	GO_BiologicalProcess-EBI-UniProt-GOA-ACAP-ARAP_25.05.2022_00h00	0.00655129	0.00813264	0.000165702	0.000276171	[5, 6]	Group2	9.67742	3	[PTPRN, PTPRN2, PTPRR]
GO:0042593	glucose homeostasis	GO_BiologicalProcess-EBI-UniProt-GOA-ACAP-ARAP_25.05.2022_00h00	0.00717663	0.00833415	0.000165702	0.000276171	[6]	Group2	9.375	3	[PTPRN, PTPRN2, VGF]
GO:0030073	insulin secretion	GO_BiologicalProcess-EBI-UniProt-GOA-ACAP-ARAP_25.05.2022_00h00	0.0043885	0.00607639	0.000165702	0.000276171	[5, 6, 7, 8, 9]	Group2	11.1111	3	[PTPRN, PTPRN2, VGF]
R-HSA:112316	Neuronal System	REACTOME_Pathways_25.05.2022	0.000417662	0.000939739	7.38354e-05	0.000184588	[-1]	Group3	14.2857	4	[NRXN1, SLITRK1, SLITRK5, SYT1]
R-HSA:6794362	Protein-protein interactions at synapses	REACTOME_Pathways_25.05.2022	4.09134e-05	0.000210412	7.38354e-05	0.000184588	[-1]	Group3	25	4	[NRXN1, SLITRK1, SLITRK5, SYT1]
GO:0007267	cell-cell signaling	GO_BiologicalProcess-EBI-UniProt-GOA-ACAP-ARAP_25.05.2022_00h00	0.000574557	0.00114911	7.38354e-05	0.000184588	[2, 3]	Group3	4.58716	10	[ADGRB1, GFAP, NPTXR, NRXN1, PTPRN, PTPRN2, SEZ6, SLITRK5, SYT1, VGF]
GO:0001505	regulation of neurotransmitter levels	GO_BiologicalProcess-EBI-UniProt-GOA-ACAP-ARAP_25.05.2022_00h00	0.000129221	0.000357842	7.38354e-05	0.000184588	[3]	Group3	19.0476	4	[GFAP, NRXN1, PTPRN2, SYT1]
GO:0006836	neurotransmitter transport	GO_BiologicalProcess-EBI-UniProt-GOA-ACAP-ARAP_25.05.2022_00h00	8.50495e-05	0.000306178	7.38354e-05	0.000184588	[4]	Group3	21.0526	4	[GFAP, NRXN1, PTPRN2, SYT1]
GO:0051129	negative regulation of cellular component organization	GO_BiologicalProcess-EBI-UniProt-GOA-ACAP-ARAP_25.05.2022_00h00	0.0277826	0.0285764	7.38354e-05	0.000184588	[3, 4, 5]	Group3	4.5977	4	[GFAP, KIAA0319, NECAB2, NRXN1]
GO:0023061	signal release	GO_BiologicalProcess-EBI-UniProt-GOA-ACAP-ARAP_25.05.2022_00h00	0.00103226	0.00185806	7.38354e-05	0.000184588	[3, 4, 6]	Group3	8.47458	5	[NRXN1, PTPRN, PTPRN2, SYT1, VGF]
GO:0050804	modulation of chemical synaptic transmission	GO_BiologicalProcess-EBI-UniProt-GOA-ACAP-ARAP_25.05.2022_00h00	7.78965e-05	0.000311586	7.38354e-05	0.000184588	[4, 5, 6, 7, 8]	Group3	10.9091	6	[ADGRB1, GFAP, NPTXR, NRXN1, SYT1, VGF]
GO:0050806	positive regulation of synaptic transmission	GO_BiologicalProcess-EBI-UniProt-GOA-ACAP-ARAP_25.05.2022_00h00	0.00310314	0.00465471	7.38354e-05	0.000184588	[3, 4, 5, 6, 7, 8, 9]	Group3	12.5	3	[GFAP, NRXN1, SYT1]
GO:0048167	regulation of synaptic plasticity	GO_BiologicalProcess-EBI-UniProt-GOA-ACAP-ARAP_25.05.2022_00h00	0.00540344	0.00720459	7.38354e-05	0.000184588	[3, 5, 6, 7, 8, 9]	Group3	10.3448	3	[ADGRB1, GFAP, VGF]
GO:0007268	chemical synaptic transmission	GO_BiologicalProcess-EBI-UniProt-GOA-ACAP-ARAP_25.05.2022_00h00	3.7275e-07	6.70951e-06	7.38354e-05	0.000184588	[6, 7]	Group3	12.1622	9	[ADGRB1, GFAP, NPTXR, NRXN1, PTPRN2, SEZ6, SLITRK5, SYT1, VGF]
R-HSA:112316	Neuronal System	REACTOME_Pathways_25.05.2022	0.000417662	0.000939739	2.04297e-05	0.000102149	[-1]	Group4	14.2857	4	[NRXN1, SLITRK1, SLITRK5, SYT1]
R-HSA:6794362	Protein-protein interactions at synapses	REACTOME_Pathways_25.05.2022	4.09134e-05	0.000210412	2.04297e-05	0.000102149	[-1]	Group4	25	4	[NRXN1, SLITRK1, SLITRK5, SYT1]
GO:0009612	response to mechanical stimulus	GO_BiologicalProcess-EBI-UniProt-GOA-ACAP-ARAP_25.05.2022_00h00	0.00185729	0.0030392	2.04297e-05	0.000102149	[3]	Group4	9.7561	4	[CNTNAP2, KIAA0319, NRXN1, PTPRR]
GO:0050877	nervous system process	GO_BiologicalProcess-EBI-UniProt-GOA-ACAP-ARAP_25.05.2022_00h00	0.0117522	0.0128206	2.04297e-05	0.000102149	[3]	Group4	4.90196	5	[CNTNAP2, NPTXR, NRXN1, PTPRR, SEZ6]
GO:0000902	cell morphogenesis	GO_BiologicalProcess-EBI-UniProt-GOA-ACAP-ARAP_25.05.2022_00h00	0.000126166	0.000378497	2.04297e-05	0.000102149	[3, 4]	Group4	6.12245	9	[ADGRB1, APLP1, CNTNAP2, KIAA0319, NRXN1, PTPRR, SLITRK1, SLITRK5, SYT1]
GO:0044087	regulation of cellular component biogenesis	GO_BiologicalProcess-EBI-UniProt-GOA-ACAP-ARAP_25.05.2022_00h00	0.006738	0.00808559	2.04297e-05	0.000102149	[3, 4]	Group4	4.8	6	[ADGRB1, CNTNAP2, GFAP, NRXN1, SLITRK1, SLITRK5]
GO:0034330	cell junction organization	GO_BiologicalProcess-EBI-UniProt-GOA-ACAP-ARAP_25.05.2022_00h00	0.000502461	0.00106403	2.04297e-05	0.000102149	[4]	Group4	6.60377	7	[ADGRB1, BCAN, CNTNAP2, NRXN1, SEZ6, SLITRK1, SLITRK5]
GO:0051129	negative regulation of cellular component organization	GO_BiologicalProcess-EBI-UniProt-GOA-ACAP-ARAP_25.05.2022_00h00	0.0277826	0.0285764	2.04297e-05	0.000102149	[3, 4, 5]	Group4	4.5977	4	[GFAP, KIAA0319, NECAB2, NRXN1]
GO:0007399	nervous system development	GO_BiologicalProcess-EBI-UniProt-GOA-ACAP-ARAP_25.05.2022_00h00	5.5826e-07	6.69912e-06	2.04297e-05	0.000102149	[4, 5]	Group4	5.55556	15	[ADGRB1, APLP1, BCAN, CNTNAP2, GFAP, KIAA0319, KLK6, MOG, NRXN1, PTPRR, SEZ6, SLITRK1, SLITRK5, SYT1, VWC2L]
GO:0060074	synapse maturation	GO_BiologicalProcess-EBI-UniProt-GOA-ACAP-ARAP_25.05.2022_00h00	6.05574e-05	0.000272508	2.04297e-05	0.000102149	[3, 5, 6]	Group4	42.8571	3	[BCAN, NRXN1, SEZ6]
GO:0007417	central nervous system development	GO_BiologicalProcess-EBI-UniProt-GOA-ACAP-ARAP_25.05.2022_00h00	4.36116e-06	3.92504e-05	2.04297e-05	0.000102149	[4, 5, 6]	Group4	7.93651	10	[APLP1, BCAN, CNTNAP2, GFAP, KLK6, MOG, NRXN1, SEZ6, SLITRK5, SYT1]
GO:0034329	cell junction assembly	GO_BiologicalProcess-EBI-UniProt-GOA-ACAP-ARAP_25.05.2022_00h00	0.00111633	0.00191371	2.04297e-05	0.000102149	[5]	Group4	8.33333	5	[ADGRB1, CNTNAP2, NRXN1, SLITRK1, SLITRK5]
GO:0051960	regulation of nervous system development	GO_BiologicalProcess-EBI-UniProt-GOA-ACAP-ARAP_25.05.2022_00h00	0.000203269	0.000522691	2.04297e-05	0.000102149	[4, 5, 6]	Group4	9.23077	6	[ADGRB1, GFAP, KIAA0319, NRXN1, SLITRK1, SLITRK5]
GO:0007420	brain development	GO_BiologicalProcess-EBI-UniProt-GOA-ACAP-ARAP_25.05.2022_00h00	9.6942e-05	0.000317265	2.04297e-05	0.000102149	[4, 5, 6, 7]	Group4	8.53659	7	[APLP1, BCAN, CNTNAP2, NRXN1, SEZ6, SLITRK5, SYT1]
GO:0120035	regulation of plasma membrane bounded cell projection organization	GO_BiologicalProcess-EBI-UniProt-GOA-ACAP-ARAP_25.05.2022_00h00	0.00193092	0.00302231	2.04297e-05	0.000102149	[5, 6]	Group4	6.12245	6	[GFAP, KIAA0319, KLK6, NRXN1, SEZ6, SLITRK1]
GO:1901890	positive regulation of cell junction assembly	GO_BiologicalProcess-EBI-UniProt-GOA-ACAP-ARAP_25.05.2022_00h00	1.80225e-05	0.000108135	2.04297e-05	0.000102149	[4, 5, 6, 7]	Group4	19.2308	5	[ADGRB1, CNTNAP2, NRXN1, SLITRK1, SLITRK5]
GO:0030900	forebrain development	GO_BiologicalProcess-EBI-UniProt-GOA-ACAP-ARAP_25.05.2022_00h00	0.00311329	0.00448313	2.04297e-05	0.000102149	[3, 5, 6, 7, 8]	Group4	8.51064	4	[APLP1, BCAN, CNTNAP2, SLITRK5]
GO:0050767	regulation of neurogenesis	GO_BiologicalProcess-EBI-UniProt-GOA-ACAP-ARAP_25.05.2022_00h00	0.0210143	0.0222504	2.04297e-05	0.000102149	[5, 6, 7]	Group4	6.38298	3	[GFAP, KIAA0319, SLITRK1]
GO:0050806	positive regulation of synaptic transmission	GO_BiologicalProcess-EBI-UniProt-GOA-ACAP-ARAP_25.05.2022_00h00	0.00310314	0.00465471	2.04297e-05	0.000102149	[3, 4, 5, 6, 7, 8, 9]	Group4	12.5	3	[GFAP, NRXN1, SYT1]
GO:0099565	chemical synaptic transmission, postsynaptic	GO_BiologicalProcess-EBI-UniProt-GOA-ACAP-ARAP_25.05.2022_00h00	0.000203289	0.000487893	2.04297e-05	0.000102149	[4, 5, 6, 7, 8]	Group4	30	3	[NPTXR, NRXN1, SEZ6]
GO:0030182	neuron differentiation	GO_BiologicalProcess-EBI-UniProt-GOA-ACAP-ARAP_25.05.2022_00h00	2.11047e-07	7.59768e-06	2.04297e-05	0.000102149	[4, 6, 7, 8]	Group4	7.30337	13	[ADGRB1, APLP1, CNTNAP2, GFAP, KIAA0319, KLK6, NRXN1, PTPRR, SEZ6, SLITRK1, SLITRK5, SYT1, VWC2L]
GO:0048667	cell morphogenesis involved in neuron differentiation	GO_BiologicalProcess-EBI-UniProt-GOA-ACAP-ARAP_25.05.2022_00h00	9.6942e-05	0.000317265	2.04297e-05	0.000102149	[5, 6, 8, 9, 10]	Group4	8.53659	7	[ADGRB1, APLP1, KIAA0319, NRXN1, PTPRR, SLITRK1, SLITRK5]
GO:0048812	neuron projection morphogenesis	GO_BiologicalProcess-EBI-UniProt-GOA-ACAP-ARAP_25.05.2022_00h00	1.63526e-05	0.000117739	2.04297e-05	0.000102149	[6, 7, 8, 9, 10, 11]	Group4	9.1954	8	[ADGRB1, APLP1, CNTNAP2, KIAA0319, NRXN1, SLITRK1, SLITRK5, SYT1]

### Sheet: Red
ID	Term	Ontology Source	Term PValue	Term PValue Corrected with Benjamini-Hochberg	Group PValue	Group PValue Corrected with Benjamini-Hochberg	GOLevels	GOGroups	% Associated Genes	Nr. Genes	Associated Genes Found
GO:0051020	GTPase binding	GO_MolecularFunction-EBI-UniProt-GOA-ACAP-ARAP_25.05.2022_00h00	0.00287317	0.0190861	0.00287317	0.00369408	[4]	Group0	13.1579	5	[BECN1, RABGAP1L, RANBP1, RILP, SOD1]
GO:1901564	organonitrogen compound metabolic process	GO_BiologicalProcess-EBI-UniProt-GOA-ACAP-ARAP_25.05.2022_00h00	0.00147308	0.0124543	0.00147308	0.00265155	[3]	Group1	4.60317	29	[ACP1, ADD1, AK1, AKT1S1, ATG4A, ATXN3, BECN1, BLVRA, BOLA2, CCS, DNAJB2, DNPH1, EIF2B4, EIF4B, EIF4EBP1, GCLM, GMPR, IGBP1, IMPACT, NAPRT, NEDD4L, NSFL1C, PKLR, PPME1, PSME1, RILP, SGTA, SOD1, YOD1]
R-HSA:162906	HIV Infection	REACTOME_Pathways_25.05.2022	0.00616236	0.0301631	0.00616236	0.00693265	[-1]	Group2	18.75	3	[NEDD4L, PSME1, RANBP1]
GO:0045296	cadherin binding	GO_MolecularFunction-EBI-UniProt-GOA-ACAP-ARAP_25.05.2022_00h00	0.00113128	0.0116899	0.00113128	0.00254539	[4]	Group3	11.4754	7	[ADD1, CC2D1A, CCS, DNAJB1, PPME1, RANBP1, SH3GLB2]
R-HSA:15869	Metabolism of nucleotides	REACTOME_Pathways_25.05.2022	0.0101966	0.0451563	0.00693786	0.00693786	[-1]	Group4	15.7895	3	[AK1, DNPH1, GMPR]
GO:0055086	nucleobase-containing small molecule metabolic process	GO_BiologicalProcess-EBI-UniProt-GOA-ACAP-ARAP_25.05.2022_00h00	0.00693786	0.0322611	0.00693786	0.00693786	[3, 4, 5]	Group4	9.375	6	[AK1, DNPH1, GMPR, NANS, NAPRT, PKLR]
GO:0009266	response to temperature stimulus	GO_BiologicalProcess-EBI-UniProt-GOA-ACAP-ARAP_25.05.2022_00h00	0.000157387	0.00365926	0.00111792	0.00335376	[3]	Group5	18.75	6	[ATXN3, DNAJB1, EIF2B4, GMPR, PKLR, SOD1]
GO:0010243	response to organonitrogen compound	GO_BiologicalProcess-EBI-UniProt-GOA-ACAP-ARAP_25.05.2022_00h00	0.00398697	0.0231743	0.00111792	0.00335376	[4]	Group5	7.82609	9	[ATXN3, DNAJB2, EIF2B4, GCLM, IMPACT, PKLR, SGTA, SOD1, YOD1]
GO:0036503	ERAD pathway	GO_BiologicalProcess-EBI-UniProt-GOA-ACAP-ARAP_25.05.2022_00h00	0.000429653	0.00799154	0.00111792	0.00335376	[5, 6, 7, 8]	Group5	26.6667	4	[ATXN3, DNAJB2, SGTA, YOD1]
R-HSA:2262752	Cellular responses to stress	REACTOME_Pathways_25.05.2022	5.33949e-06	0.000496573	3.05377e-05	0.00027484	[-1]	Group6	15.873	10	[ADD1, AKT1S1, BLVRA, CCS, DNAJB1, GCLM, IMPACT, PSME1, SOD1, ST13]
R-HSA:8953897	Cellular responses to stimuli	REACTOME_Pathways_25.05.2022	5.33949e-06	0.000496573	3.05377e-05	0.00027484	[-1]	Group6	15.873	10	[ADD1, AKT1S1, BLVRA, CCS, DNAJB1, GCLM, IMPACT, PSME1, SOD1, ST13]
R-HSA:9711123	Cellular response to chemical stress	REACTOME_Pathways_25.05.2022	9.49131e-05	0.00441346	3.05377e-05	0.00027484	[-1]	Group6	26.3158	5	[BLVRA, CCS, GCLM, PSME1, SOD1]
GO:0006979	response to oxidative stress	GO_BiologicalProcess-EBI-UniProt-GOA-ACAP-ARAP_25.05.2022_00h00	0.00591886	0.0305808	3.05377e-05	0.00027484	[3]	Group6	9.67742	6	[BECN1, CCS, GCLM, IMPACT, NAPRT, SOD1]
GO:0034614	cellular response to reactive oxygen species	GO_BiologicalProcess-EBI-UniProt-GOA-ACAP-ARAP_25.05.2022_00h00	0.00587095	0.0321175	3.05377e-05	0.00027484	[5, 6]	Group6	13.7931	4	[BECN1, CCS, IMPACT, SOD1]
R-HSA:165159	MTOR signalling	REACTOME_Pathways_25.05.2022	0.000439603	0.00681384	0.00196601	0.00294902	[-1]	Group7	42.8571	3	[AKT1S1, EIF4B, EIF4EBP1]
R-HSA:166208	mTORC1-mediated signalling	REACTOME_Pathways_25.05.2022	0.000129289	0.00400796	0.00196601	0.00294902	[-1]	Group7	60	3	[AKT1S1, EIF4B, EIF4EBP1]
R-HSA:72613	Eukaryotic Translation Initiation	REACTOME_Pathways_25.05.2022	0.000693214	0.00920985	0.00196601	0.00294902	[-1]	Group7	37.5	3	[EIF2B4, EIF4B, EIF4EBP1]
R-HSA:72737	Cap-dependent Translation Initiation	REACTOME_Pathways_25.05.2022	0.000693214	0.00920985	0.00196601	0.00294902	[-1]	Group7	37.5	3	[EIF2B4, EIF4B, EIF4EBP1]
R-HSA:72766	Translation	REACTOME_Pathways_25.05.2022	0.0101966	0.0451563	0.00196601	0.00294902	[-1]	Group7	15.7895	3	[EIF2B4, EIF4B, EIF4EBP1]
GO:0006413	translational initiation	GO_BiologicalProcess-EBI-UniProt-GOA-ACAP-ARAP_25.05.2022_00h00	0.00204145	0.0146042	0.00196601	0.00294902	[3, 5, 6, 7, 8]	Group7	18.1818	4	[EIF2B4, EIF4B, EIF4EBP1, IMPACT]
R-HSA:3371556	Cellular response to heat stress	REACTOME_Pathways_25.05.2022	0.00144272	0.0134173	0.000203557	0.000916007	[-1]	Group8	30	3	[AKT1S1, DNAJB1, ST13]
R-HSA:5688426	Deubiquitination	REACTOME_Pathways_25.05.2022	0.00389316	0.0241376	0.000203557	0.000916007	[-1]	Group8	15.3846	4	[ATXN3, BECN1, PSME1, YOD1]
GO:0035966	response to topologically incorrect protein	GO_BiologicalProcess-EBI-UniProt-GOA-ACAP-ARAP_25.05.2022_00h00	0.00169935	0.0131699	0.000203557	0.000916007	[3, 4]	Group8	19.0476	4	[ATXN3, DNAJB1, DNAJB2, YOD1]
GO:0009057	macromolecule catabolic process	GO_BiologicalProcess-EBI-UniProt-GOA-ACAP-ARAP_25.05.2022_00h00	0.0105603	0.0446412	0.000203557	0.000916007	[4]	Group8	6.76692	9	[ATXN3, BECN1, DNAJB2, NEDD4L, NSFL1C, PSME1, RILP, SGTA, YOD1]
GO:0010243	response to organonitrogen compound	GO_BiologicalProcess-EBI-UniProt-GOA-ACAP-ARAP_25.05.2022_00h00	0.00398697	0.0231743	0.000203557	0.000916007	[4]	Group8	7.82609	9	[ATXN3, DNAJB2, EIF2B4, GCLM, IMPACT, PKLR, SGTA, SOD1, YOD1]
GO:0030544	Hsp70 protein binding	GO_MolecularFunction-EBI-UniProt-GOA-ACAP-ARAP_25.05.2022_00h00	0.00102477	0.011913	0.000203557	0.000916007	[4]	Group8	33.3333	3	[DNAJB1, DNAJB2, ST13]
GO:1901565	organonitrogen compound catabolic process	GO_BiologicalProcess-EBI-UniProt-GOA-ACAP-ARAP_25.05.2022_00h00	0.0105689	0.0427353	0.000203557	0.000916007	[4]	Group8	6.41026	10	[ATXN3, BLVRA, DNAJB2, DNPH1, NEDD4L, NSFL1C, PSME1, RILP, SGTA, YOD1]
GO:0036503	ERAD pathway	GO_BiologicalProcess-EBI-UniProt-GOA-ACAP-ARAP_25.05.2022_00h00	0.000429653	0.00799154	0.000203557	0.000916007	[5, 6, 7, 8]	Group8	26.6667	4	[ATXN3, DNAJB2, SGTA, YOD1]

### Sheet: Turquoise
ID	Term	Ontology Source	Term PValue	Term PValue Corrected with Benjamini-Hochberg	Group PValue	Group PValue Corrected with Benjamini-Hochberg	GOLevels	GOGroups	% Associated Genes	Nr. Genes	Associated Genes Found
GO:0000287	magnesium ion binding	GO_MolecularFunction-EBI-UniProt-GOA-ACAP-ARAP_25.05.2022_00h00	0.000122464	0.00903405	0.000122464	0.000146956	[5]	Group00	74.0741	20	[ABL1, BRSK2, COMT, DXO, ENO1, ENO2, GPI, IMPA1, IRAK4, LATS1, NT5C1A, NT5C3A, NUDT16, PDE2A, PRTFDC1, RP2, SNRK, STK24, STK4, THTPA]
GO:0042058	regulation of epidermal growth factor receptor signaling pathway	GO_BiologicalProcess-EBI-UniProt-GOA-ACAP-ARAP_25.05.2022_00h00	0.000121788	0.00973285	0.000121788	0.000162383	[5, 6, 7, 8, 9, 10]	Group01	91.6667	11	[AFAP1L2, AREG, BTC, CHMP6, DUSP3, EGF, EREG, FASLG, HBEGF, PLAUR, TGFA]
GO:0008047	enzyme activator activity	GO_BiologicalProcess-EBI-UniProt-GOA-ACAP-ARAP_25.05.2022_00h00	2.27572e-06	0.000727472	2.27572e-06	1.36543e-05	[5]	Group02	64.8649	48	[AFAP1L2, AREG, ARHGAP1, ARHGAP10, ARHGAP12, ARHGAP17, ARHGAP35, ARHGEF1, ARHGEF12, ASAP2, BCR, BNIP2, BTC, CASP9, CCL3, CD40LG, CDKN1A, CHM, DBNL, DTX3L, EBAG9, EGF, EREG, EVI5, EVI5L, FAM13A, FAM20A, GMFG, HBEGF, MAP2K1, MAP2K6, MRTFA, MTSS2, OPHN1, PPP2R5A, PRSS22, RGCC, RGS10, RGS6, RP2, SH3BP1, SPRY2, SRC, STK24, STK4, TBC1D13, TGFA, VAV3]
GO:0019904	protein domain specific binding	GO_MolecularFunction-EBI-UniProt-GOA-ACAP-ARAP_25.05.2022_00h00	7.92852e-05	0.00844828	7.92852e-05	0.000135918	[3]	Group03	56.7308	59	[ABL1, ADAM12, ADAM15, AFAP1L1, AFAP1L2, AKR1B1, AREG, ARFIP1, ARHGAP1, ARHGAP17, AXIN1, BAX, BCL2L1, CACYBP, CASP2, CASP9, CHMP1A, CRADD, DAG1, DAP, DBNL, DLG4, FADD, GPI, HCLS1, ICA1, IKBKG, INPPL1, IRF3, IST1, ITGB1BP2, LAT2, LYN, MAP4K5, MICAL1, MITD1, MPP7, MRTFA, PDE2A, PLAUR, PLXNB3, PPP1CC, PPP3R1, PRKAR1A, PTPN6, RAB27B, SH3BP1, SH3BP5, SLAMF1, SLC9A3R1, SPON1, SRC, STXBP1, SYK, TADA3, TBL1X, USP8, VASP, YWHAQ]
GO:0030168	platelet activation	GO_BiologicalProcess-EBI-UniProt-GOA-ACAP-ARAP_25.05.2022_00h00	9.91021e-05	0.0095039	9.91021e-05	0.000148653	[3, 4, 6]	Group04	76	19	[AXL, BLOC1S3, CD40LG, DGKI, F2R, GP1BB, GP5, LYN, MERTK, PLA2G4A, PRKG1, PTPN6, SRC, STXBP1, SYK, TREML1, TTF2, TYRO3, VAV3]
GO:0032555	purine ribonucleotide binding	GO_MolecularFunction-EBI-UniProt-GOA-ACAP-ARAP_25.05.2022_00h00	5.30051e-05	0.00635399	5.30051e-05	0.000127212	[4, 5, 6]	Group05	53.012	88	[ABL1, AK2, AKT2, APRT, ARF6, ARHGAP35, ARHGEF1, ARHGEF12, AXL, BCR, BRSK2, CDK17, CFAP45, CHM, CSF1R, DARS1, DGKI, DNAJA2, DNM1, DRG2, DTD1, EGF, EHD3, EHD4, EIF2AK2, EIF4G1, FGD3, FKBP4, GNE, GPI, GRK5, GTPBP2, HEXIM1, IRAK1, IRAK4, KATNAL1, LATS1, LYN, MAP2K1, MAP2K6, MAP4K5, MAPKAPK2, MARS1, MERTK, MINK1, MKNK1, NAA80, NARS1, NEK3, NEK7, NTPCR, NUDT16, NUDT2, OPLAH, PAK4, PDE2A, PDE5A, PMVK, PRKAR1A, PRKG1, RAB27B, RAB2B, RAB37, RABL2B, RASGRP2, RENBP, RFC4, RHOC, RP2, RRAS, SEPTIN10, SH3BP5, SMARCA4, SNRK, SPAST, SRC, STK24, STK39, STK4, SULT1A1, SYK, TTF2, TYRO3, UBE2L6, VAV3, VPS4B, YARS1, YES1]
GO:0140030	modification-dependent protein binding	GO_MolecularFunction-EBI-UniProt-GOA-ACAP-ARAP_25.05.2022_00h00	1.96357e-05	0.00269008	1.96357e-05	5.8907e-05	[3]	Group06	88.2353	15	[BRDT, HDAC6, IKBKG, LYN, MINDY1, MINDY2, MPHOSPH8, OTUD7B, PTPN6, RAD23B, SGF29, SMARCA4, TDRD3, UFD1, ZFAND2B]
R-HSA:1227986	Signaling by ERBB2	REACTOME_Pathways_25.05.2022	0.000121788	0.00973285	0.000121788	0.000162383	[-1]	Group07	91.6667	11	[AKT2, BTC, CDC37, EGF, ERBIN, EREG, GAB1, HBEGF, SRC, USP8, YES1]
R-HSA:69278	Cell Cycle, Mitotic	REACTOME_Pathways_25.05.2022	0.000130566	0.00894374	0.000130566	0.000142435	[-1]	Group08	67.5	27	[ABL1, AKT2, CDC26, CDKN1A, CDKN2D, CEP135, CEP43, CETN2, CHMP6, CKAP5, EML4, ENSA, GORASP2, IST1, LYN, MZT2B, NEDD1, NEK7, NUDC, PPP1CC, PPP1R12A, PPP2R5A, RFC4, SEC13, SPAST, SRC, USO1]
GO:0004693	cyclin-dependent protein serine/threonine kinase activity	GO_BiologicalProcess-EBI-UniProt-GOA-ACAP-ARAP_25.05.2022_00h00	0.000121788	0.00973285	0.000121788	0.000162383	[5, 6]	Group09	91.6667	11	[CDC37, CDK17, CDK5RAP3, CDKN1A, CDKN2D, HEXIM1, HHEX, LATS1, PSRC1, RGCC, SRC]
GO:0006996	organelle organization	GO_BiologicalProcess-EBI-UniProt-GOA-ACAP-ARAP_25.05.2022_00h00	4.36378e-08	4.18486e-05	4.36378e-08	5.23653e-07	[4]	Group10	50.9642	185	[ABL1, ABLIM1, ABLIM3, AKT2, AP3B1, ARF6, ARFIP1, ARHGAP10, ARHGAP12, ARHGAP17, ARHGAP35, ARSB, ASCC1, ATG16L1, ATP5IF1, ATP6V0D1, ATXN10, AXIN1, BAX, BCL2L1, BCR, BICD2, BLOC1S3, BMP10, BRDT, BRSK2, BTC, CALCOCO2, CCL2, CCL3, CD28, CDC26, CDC37, CEP135, CEP43, CEP44, CETN2, CETN3, CHCHD3, CHCHD6, CHMP1A, CHMP6, CIRBP, CKAP5, CLIP2, CNN2, CSDE1, CSF1R, DAG1, DBN1, DBNL, DCTN6, DDHD2, DLG4, DNM1, DTX3L, EGF, EHBP1, EHD3, EHD4, EIF2D, EML4, EPB41L3, ERBIN, EREG, EVI5, EVI5L, F2R, FAM172A, FASLG, FGD3, FIS1, FKBP4, FMNL3, FXN, GAB1, GAS2L1, GMFG, GORASP2, GPX4, HCLS1, HDAC6, HHEX, INPPL1, IST1, KATNAL1, KATNB1, LATS1, LIMD1, LMNB2, LMOD1, LRBA, MAP2K1, METAP2, MICAL1, MINK1, MPHOSPH8, MRTFA, MTIF3, NAA10, NAA80, NCK2, NDUFB7, NEDD1, NEK7, NEXN, NMT1, NUDC, NUDCD3, OPHN1, PACS2, PACSIN3, PAK4, PDE2A, PDLIM5, PDLIM7, PELO, PHACTR2, PIBF1, PLAUR, PPL, PPM1F, PPP1R12A, PPP1R9B, PRKAR1A, PRKG1, PRSS8, PSRC1, PSTPIP2, RAB2B, RABL2B, RFC4, RGCC, RHOC, RILPL1, RILPL2, RIMOC1, RP2, SAMD14, SBDS, SEC13, SEC31A, SGF29, SH3BP1, SLAMF1, SLC9A3R1, SMAD3, SMARCA4, SMYD3, SNAP23, SNAP29, SNX18, SPAST, SPINK2, SPRY2, SRC, STAM2, STAT2, STX17, STXBP1, TACC3, TBC1D13, TDRD3, TDRKH, TGFA, TIMD4, TJAP1, TNF, TOM1L2, TOMM34, TRIAP1, TTF2, TXNDC15, TYMP, USO1, USP8, VAMP8, VASP, VAV3, VPS37A, VPS4B, WASF1, WASF3, WHAMM, YTHDF3]
GO:0007264	small GTPase mediated signal transduction	GO_BiologicalProcess-EBI-UniProt-GOA-ACAP-ARAP_25.05.2022_00h00	0.000161985	0.009709	0.000161985	0.000161985	[4, 5, 6]	Group11	61.2903	38	[ABL1, ARF6, ARHGAP1, ARHGAP10, ARHGAP12, ARHGAP17, ARHGAP35, ARHGEF1, ARHGEF12, BCR, BRAP, CDKN1A, CHM, CRKL, DBNL, DGKI, DOK1, DOK2, ERBIN, F2R, FAM13A, FGD3, FGF2, GRAP2, LAT, NGFR, OPHN1, RASGRP2, RHOC, RRAS, SH3BP1, SPRY2, SRC, USO1, USP8, VAV3, WASF1, YWHAQ]
GO:0004674	protein serine/threonine kinase activity	GO_MolecularFunction-EBI-UniProt-GOA-ACAP-ARAP_25.05.2022_00h00	1.87136e-05	0.00299105	1.87136e-05	7.48543e-05	[4, 6]	Group12	60.4651	52	[ABL1, ADAM8, AKT2, AXIN1, BCR, BRSK2, CCL3, CD40LG, CDC37, CDK17, CDK5RAP3, CDKN1A, CDKN2D, CSF1R, DAB2, EGF, EIF2AK2, ERP29, FAM20A, FGF2, GPI, GRK5, HEXIM1, HHEX, IRAK1, IRAK4, LATS1, LYN, MAP2K1, MAP2K6, MAP4K5, MAPKAPK2, MINK1, MKNK1, NEK3, NEK7, PAK4, PDE5A, PRKAR1A, PRKG1, PSRC1, PTPN6, RGCC, SNRK, SPRY2, SRC, STK24, STK39, STK4, SYK, TGFA, TNF]
GO:0106310	protein serine kinase activity	GO_MolecularFunction-EBI-UniProt-GOA-ACAP-ARAP_25.05.2022_00h00	1.70898e-06	0.000819457	1.87136e-05	7.48543e-05	[4, 6]	Group12	82.1429	23	[AKT2, BCR, BRSK2, CDK17, EIF2AK2, GPI, IRAK1, IRAK4, LATS1, MAP2K1, MAP2K6, MAP4K5, MAPKAPK2, MINK1, MKNK1, NEK3, NEK7, PAK4, PRKG1, SNRK, STK24, STK39, STK4]
GO:0051649	establishment of localization in cell	GO_BiologicalProcess-EBI-UniProt-GOA-ACAP-ARAP_25.05.2022_00h00	1.22392e-05	0.00234747	5.70352e-05	0.00011407	[3]	Group13	51.5021	120	[ABL1, ABLIM3, AKT2, ANXA3, AP3B1, APPL2, ARF6, ARFIP1, ARHGAP1, ARSB, ATP5IF1, ATP6V0D1, AXIN1, AXL, BAX, BCL2L1, BCR, BICD2, BLOC1S3, BRSK2, CCL3, CDC37, CDKN1A, CHM, CHMP1A, CHMP6, CNN2, COPZ1, DAB2, DGKI, DNM1, DTX3L, EHD3, EHD4, EIF2AK2, EIF2D, EML4, ERBIN, ERP29, EVI5, EXOC7, FIS1, FKBP1B, GGA3, GOPC, GRIPAP1, HCLS1, HDAC6, HHEX, HSBP1, IKBKG, IL4R, KATNB1, LAT, LAT2, LDLRAP1, LGALS9, LMNB2, LTBP3, LYN, MAP2K1, MAP4K5, MERTK, METAP2, MILR1, MSR1, NGFR, NMT1, NUDC, NUMB, OPHN1, PCDH17, PIBF1, PLA2G4A, PPP1CC, PPP1R12A, PPP3R1, PSRC1, RAB11FIP3, RAB27B, RABL2B, RELCH, RILPL1, RILPL2, SEC13, SEC31A, SLC27A4, SLC9A3R1, SMAD3, SMOX, SNAP23, SNAP29, SNX18, SNX2, SNX5, SPAG9, SPAST, SPRY2, SRC, STAM2, STK24, STK4, STX17, STXBP1, SYK, TBC1D13, TBC1D23, TOMM34, TYRO3, UBXN6, UFD1, USO1, VAMP8, VPS37A, VPS4B, VPS53, WASF1, WHAMM, YWHAQ, ZFAND2B]
GO:0046907	intracellular transport	GO_BiologicalProcess-EBI-UniProt-GOA-ACAP-ARAP_25.05.2022_00h00	7.42918e-06	0.00178115	5.70352e-05	0.00011407	[3, 4]	Group13	55	88	[ABLIM3, AKT2, AP3B1, APPL2, ARF6, ARFIP1, ARHGAP1, ARSB, ATP5IF1, ATP6V0D1, AXIN1, BAX, BCL2L1, BCR, BICD2, BLOC1S3, BRSK2, CDC37, CDKN1A, CHM, CHMP1A, CHMP6, COPZ1, DAB2, DTX3L, EHD3, EHD4, EIF2D, ERBIN, ERP29, EVI5, FIS1, GGA3, GOPC, GRIPAP1, HCLS1, HDAC6, HHEX, HSBP1, KATNB1, LDLRAP1, LMNB2, LTBP3, MAP2K1, MAP4K5, METAP2, NGFR, NMT1, NUDC, PPP1CC, PPP1R12A, PPP3R1, RAB11FIP3, RAB27B, RABL2B, RELCH, RILPL1, RILPL2, SEC13, SEC31A, SLC9A3R1, SMAD3, SMOX, SNX18, SNX2, SNX5, SPAG9, SPAST, SRC, STAM2, STK24, STK4, STX17, STXBP1, SYK, TBC1D13, TBC1D23, TOMM34, UBXN6, UFD1, USO1, VPS37A, VPS4B, VPS53, WASF1, WHAMM, YWHAQ, ZFAND2B]
GO:0008104	protein localization	GO_BiologicalProcess-EBI-UniProt-GOA-ACAP-ARAP_25.05.2022_00h00	0.000184338	0.00982114	5.70352e-05	0.00011407	[4]	Group13	48.5401	133	[AAGAB, ABL1, ABLIM3, ADAM8, AKR1B1, AKT2, AP3B1, APPL2, AREG, ARF6, ARFIP1, ARHGAP1, ARL2BP, ATG16L1, ATP5IF1, BAX, BCL2L1, BCR, BICD2, BLOC1S3, BRSK2, CACNB3, CDC37, CDK5RAP3, CDKN1A, CEP135, CETN2, CETN3, CHM, CHMP1A, CHMP6, CNPY4, CNST, COMMD1, COPZ1, CRKL, DAB2, DAG1, DBN1, DLG4, DTX3L, EGF, EHBP1, EHD3, EHD4, EIF2D, ENSA, EPB41L3, ERBIN, ERP29, EXOC7, F2R, FIS1, FKBP1B, FOXO1, GAS2L1, GGA3, GOPC, GORASP2, GRIPAP1, HCLS1, HDAC6, HHEX, ICA1, IST1, KATNB1, LAMP3, LATS1, LDLRAP1, LMNB2, LRBA, LTBP3, MAP4K5, METAP2, MIDN, MPP7, MRTFA, MSR1, NECAP2, NGFR, NMT1, NUDCD3, NUMB, OTUD7B, PACS2, PIBF1, PPM1F, PPP1R9B, PPP2R5A, PPP3R1, RAB11FIP3, RAB27B, RAB2B, RAB37, RABL2B, RILPL1, RILPL2, RP2, SEC13, SEC31A, SEPTIN10, SGF29, SLC9A3R1, SMAD3, SMOX, SMYD3, SNAP23, SNAP29, SNX18, SNX2, SNX5, SRC, STAM2, STK24, STK4, STX17, STXBP1, SYK, TBC1D13, TNF, TOM1L2, TOMM34, TRIM25, TTF2, UFD1, USO1, USP8, VAMP8, VPS37A, VPS4B, VPS53, YWHAQ, ZFAND2B]
GO:0045184	establishment of protein localization	GO_BiologicalProcess-EBI-UniProt-GOA-ACAP-ARAP_25.05.2022_00h00	0.000133803	0.00855449	5.70352e-05	0.00011407	[3, 5]	Group13	51.0309	99	[AAGAB, ABLIM3, ADAM8, AKT2, AP3B1, APPL2, ARF6, ARFIP1, ARHGAP1, ATG16L1, ATP5IF1, BAX, BCR, BICD2, BLOC1S3, BRSK2, CDC37, CDKN1A, CEP135, CETN2, CETN3, CHM, CHMP1A, CHMP6, CNST, COMMD1, COPZ1, DAB2, DLG4, DTX3L, EHBP1, EHD3, EIF2D, ENSA, ERBIN, ERP29, EXOC7, F2R, FIS1, FKBP1B, FOXO1, GGA3, GOPC, GORASP2, GRIPAP1, HCLS1, HDAC6, ICA1, IST1, KATNB1, LAMP3, LTBP3, MAP4K5, MIDN, MRTFA, MSR1, NECAP2, NGFR, NMT1, PPM1F, PPP3R1, RAB11FIP3, RAB27B, RAB2B, RAB37, RABL2B, RILPL1, RILPL2, RP2, SEC13, SEC31A, SGF29, SMAD3, SMOX, SMYD3, SNAP23, SNAP29, SNX18, SNX2, SNX5, SRC, STAM2, STK24, STK4, STX17, STXBP1, SYK, TBC1D13, TNF, TOM1L2, TOMM34, UFD1, USO1, VAMP8, VPS37A, VPS4B, VPS53, YWHAQ, ZFAND2B]

### Sheet: Yellow
ID	Term	Ontology Source	Term PValue	Term PValue Corrected with Benjamini-Hochberg	Group PValue	Group PValue Corrected with Benjamini-Hochberg	GOLevels	GOGroups	% Associated Genes	Nr. Genes	Associated Genes Found
GO:0046982	protein heterodimerization activity	GO_MolecularFunction-EBI-UniProt-GOA-ACAP-ARAP_25.05.2022_00h00	0.0104435	0.0392676	0.0104435	0.0119355	[4]	Group0	18.75	3	[CEACAM8, TCOF1, TOP2B]
GO:0140029	exocytic process	GO_BiologicalProcess-EBI-UniProt-GOA-ACAP-ARAP_25.05.2022_00h00	0.00703999	0.0367644	0.00703999	0.00938665	[2, 5, 6, 7]	Group1	21.4286	3	[RAB44, SEPTIN9, SNAPIN]
R-HSA:6798695	Neutrophil degranulation	REACTOME_Pathways_25.05.2022	0.00255267	0.0159967	0.00255267	0.00408426	[-1]	Group2	10.9589	8	[CEACAM8, ELANE, LTA4H, OLR1, RAB44, RNASE3, S100A11, SRP14]
R-HSA:162587	HIV Life Cycle	REACTOME_Pathways_25.05.2022	0.00703999	0.0367644	0.0104435	0.0119355	[-1]	Group3	21.4286	3	[ELOA, POLR2F, PSIP1]
R-HSA:162906	HIV Infection	REACTOME_Pathways_25.05.2022	0.0104435	0.0392676	0.0104435	0.0119355	[-1]	Group3	18.75	3	[ELOA, POLR2F, PSIP1]
GO:0022613	ribonucleoprotein complex biogenesis	GO_BiologicalProcess-EBI-UniProt-GOA-ACAP-ARAP_25.05.2022_00h00	0.000394685	0.00412226	0.000417182	0.00166873	[4]	Group4	23.8095	5	[DDX23, ERI1, LUC7L, PSIP1, SRPK2]
GO:0006259	DNA metabolic process	GO_BiologicalProcess-EBI-UniProt-GOA-ACAP-ARAP_25.05.2022_00h00	0.00764299	0.0378127	0.000417182	0.00166873	[4, 5, 6]	Group4	10	7	[DDX23, HDGFL2, S100A11, SRPK2, TIGAR, TOP2B, TOX]
GO:0006260	DNA replication	GO_BiologicalProcess-EBI-UniProt-GOA-ACAP-ARAP_25.05.2022_00h00	0.00336906	0.0197932	0.000417182	0.00166873	[5, 6, 7]	Group4	27.2727	3	[DDX23, S100A11, SRPK2]
GO:0000398	mRNA splicing, via spliceosome	GO_BiologicalProcess-EBI-UniProt-GOA-ACAP-ARAP_25.05.2022_00h00	0.000236106	0.003699	0.000417182	0.00166873	[7, 8, 9, 10, 11]	Group4	26.3158	5	[DDX23, GPKOW, LUC7L, PSIP1, SRPK2]
GO:0006139	nucleobase-containing compound metabolic process	GO_BiologicalProcess-EBI-UniProt-GOA-ACAP-ARAP_25.05.2022_00h00	0.000725496	0.00619969	0.00094536	0.00252096	[3, 4]	Group5	6.70554	23	[AHNAK, DDX23, DDX58, ELANE, ELOA, ERI1, GIMAP7, GPKOW, HDGFL2, HNRNPUL1, LRCH4, LUC7L, POLR2F, PSIP1, RNASE3, S100A11, SKAP1, SRPK2, TCOF1, TIGAR, TOP2B, TOX, ZBTB17]
GO:0003677	DNA binding	GO_MolecularFunction-EBI-UniProt-GOA-ACAP-ARAP_25.05.2022_00h00	0.00892868	0.0364911	0.00094536	0.00252096	[4]	Group5	9.72222	7	[DDX58, HDGFL2, POLR2F, PSIP1, TOP2B, TOX, ZBTB17]
GO:0016070	RNA metabolic process	GO_BiologicalProcess-EBI-UniProt-GOA-ACAP-ARAP_25.05.2022_00h00	0.00100352	0.00786089	0.00094536	0.00252096	[5, 6]	Group5	7.22433	19	[AHNAK, DDX23, DDX58, ELANE, ELOA, ERI1, GPKOW, HDGFL2, HNRNPUL1, LRCH4, LUC7L, POLR2F, PSIP1, RNASE3, SKAP1, SRPK2, TCOF1, TOX, ZBTB17]
GO:0006366	transcription by RNA polymerase II	GO_BiologicalProcess-EBI-UniProt-GOA-ACAP-ARAP_25.05.2022_00h00	0.0108202	0.0391191	0.00094536	0.00252096	[7, 8, 9, 10]	Group5	7.75194	10	[DDX58, ELANE, ELOA, HDGFL2, POLR2F, PSIP1, RNASE3, SKAP1, TOX, ZBTB17]
GO:0043168	anion binding	GO_MolecularFunction-EBI-UniProt-GOA-ACAP-ARAP_25.05.2022_00h00	0.00876434	0.0374476	0.0134354	0.0134354	[3]	Group6	6.63717	15	[CAPG, DDX23, DDX58, GBP1, GIMAP7, KIFC1, NAGK, RAB44, RBP7, RNASE3, RNF213, RPH3A, SEPTIN9, SRPK2, TOP2B]
GO:0035639	purine ribonucleoside triphosphate binding	GO_MolecularFunction-EBI-UniProt-GOA-ACAP-ARAP_25.05.2022_00h00	0.00495377	0.0273914	0.0134354	0.0134354	[4]	Group6	7.84314	12	[DDX23, DDX58, GBP1, GIMAP7, KIFC1, NAGK, RAB44, RNASE3, RNF213, SEPTIN9, SRPK2, TOP2B]
GO:0016887	ATP hydrolysis activity	GO_MolecularFunction-EBI-UniProt-GOA-ACAP-ARAP_25.05.2022_00h00	0.000665061	0.00625157	0.0134354	0.0134354	[2, 7]	Group6	28.5714	4	[DDX23, DDX58, KIFC1, RNF213]
GO:0032555	purine ribonucleotide binding	GO_MolecularFunction-EBI-UniProt-GOA-ACAP-ARAP_25.05.2022_00h00	0.00965087	0.0377993	0.0134354	0.0134354	[4, 5, 6]	Group6	7.22892	12	[DDX23, DDX58, GBP1, GIMAP7, KIFC1, NAGK, RAB44, RNASE3, RNF213, SEPTIN9, SRPK2, TOP2B]
GO:0017111	nucleoside-triphosphatase activity	GO_MolecularFunction-EBI-UniProt-GOA-ACAP-ARAP_25.05.2022_00h00	0.00867754	0.0407845	0.0134354	0.0134354	[6]	Group6	8	10	[ARHGAP27, DDX23, DDX58, GBP1, GIMAP7, KIFC1, RAB44, RNF213, SEPTIN9, SIPA1]
GO:0003676	nucleic acid binding	GO_MolecularFunction-EBI-UniProt-GOA-ACAP-ARAP_25.05.2022_00h00	1.90145e-06	0.000178736	0.00114255	0.0022851	[3]	Group7	10.6383	20	[AHNAK, CAPRIN1, DDX23, DDX58, ERI1, FLYWCH2, GPKOW, HDGFL2, HNRNPUL1, LTA4H, LUC7L, POLR2F, PSIP1, RNASE3, SRP14, SRPK2, TCOF1, TOP2B, TOX, ZBTB17]
GO:0034641	cellular nitrogen compound metabolic process	GO_BiologicalProcess-EBI-UniProt-GOA-ACAP-ARAP_25.05.2022_00h00	0.00131762	0.00952739	0.00114255	0.0022851	[3]	Group7	6.08899	26	[AHNAK, CAPRIN1, DDX23, DDX58, ELANE, ELOA, ERI1, GIMAP7, GPKOW, HDGFL2, HNRNPUL1, LRCH4, LTA4H, LUC7L, NAGK, POLR2F, PSIP1, RNASE3, S100A11, SKAP1, SRPK2, TCOF1, TIGAR, TOP2B, TOX, ZBTB17]
GO:0006139	nucleobase-containing compound metabolic process	GO_BiologicalProcess-EBI-UniProt-GOA-ACAP-ARAP_25.05.2022_00h00	0.000725496	0.00619969	0.00114255	0.0022851	[3, 4]	Group7	6.70554	23	[AHNAK, DDX23, DDX58, ELANE, ELOA, ERI1, GIMAP7, GPKOW, HDGFL2, HNRNPUL1, LRCH4, LUC7L, POLR2F, PSIP1, RNASE3, S100A11, SKAP1, SRPK2, TCOF1, TIGAR, TOP2B, TOX, ZBTB17]
GO:0003723	RNA binding	GO_MolecularFunction-EBI-UniProt-GOA-ACAP-ARAP_25.05.2022_00h00	2.66241e-05	0.00125133	0.00114255	0.0022851	[4]	Group7	11.8644	14	[AHNAK, CAPRIN1, DDX23, DDX58, ERI1, FLYWCH2, GPKOW, HNRNPUL1, LTA4H, LUC7L, PSIP1, SRP14, SRPK2, TCOF1]
GO:0010467	gene expression	GO_BiologicalProcess-EBI-UniProt-GOA-ACAP-ARAP_25.05.2022_00h00	0.00872038	0.0390341	0.00114255	0.0022851	[4]	Group7	5.47046	25	[AHNAK, CAPRIN1, DDX23, DDX58, ELANE, ELOA, ERI1, GBP1, GPKOW, HDGFL2, HNRNPUL1, HOMER3, IL16, LRCH4, LUC7L, POLR2F, PSIP1, RNASE3, SASH3, SKAP1, SNAPIN, SRPK2, TCOF1, TOX, ZBTB17]
GO:0016070	RNA metabolic process	GO_BiologicalProcess-EBI-UniProt-GOA-ACAP-ARAP_25.05.2022_00h00	0.00100352	0.00786089	0.00114255	0.0022851	[5, 6]	Group7	7.22433	19	[AHNAK, DDX23, DDX58, ELANE, ELOA, ERI1, GPKOW, HDGFL2, HNRNPUL1, LRCH4, LUC7L, POLR2F, PSIP1, RNASE3, SKAP1, SRPK2, TCOF1, TOX, ZBTB17]
GO:0006396	RNA processing	GO_BiologicalProcess-EBI-UniProt-GOA-ACAP-ARAP_25.05.2022_00h00	0.000115994	0.00218068	0.00114255	0.0022851	[5, 6, 7]	Group7	17.0213	8	[AHNAK, DDX23, ERI1, GPKOW, HNRNPUL1, LUC7L, PSIP1, SRPK2]
GO:0006366	transcription by RNA polymerase II	GO_BiologicalProcess-EBI-UniProt-GOA-ACAP-ARAP_25.05.2022_00h00	0.0108202	0.0391191	0.00114255	0.0022851	[7, 8, 9, 10]	Group7	7.75194	10	[DDX58, ELANE, ELOA, HDGFL2, POLR2F, PSIP1, RNASE3, SKAP1, TOX, ZBTB17]
R-HSA:72163	mRNA Splicing - Major Pathway	REACTOME_Pathways_25.05.2022	2.6917e-05	0.000843399	0.000114396	0.000915168	[-1]	Group8	57.1429	4	[DDX23, GPKOW, HNRNPUL1, POLR2F]
R-HSA:72172	mRNA Splicing	REACTOME_Pathways_25.05.2022	2.6917e-05	0.000843399	0.000114396	0.000915168	[-1]	Group8	57.1429	4	[DDX23, GPKOW, HNRNPUL1, POLR2F]
R-HSA:72203	Processing of Capped Intron-Containing Pre-mRNA	REACTOME_Pathways_25.05.2022	9.29512e-05	0.00218435	0.000114396	0.000915168	[-1]	Group8	44.4444	4	[DDX23, GPKOW, HNRNPUL1, POLR2F]
R-HSA:8953854	Metabolism of RNA	REACTOME_Pathways_25.05.2022	0.000307683	0.00361527	0.000114396	0.000915168	[-1]	Group8	25	5	[DDX23, ERI1, GPKOW, HNRNPUL1, POLR2F]
GO:0003676	nucleic acid binding	GO_MolecularFunction-EBI-UniProt-GOA-ACAP-ARAP_25.05.2022_00h00	1.90145e-06	0.000178736	0.000114396	0.000915168	[3]	Group8	10.6383	20	[AHNAK, CAPRIN1, DDX23, DDX58, ERI1, FLYWCH2, GPKOW, HDGFL2, HNRNPUL1, LTA4H, LUC7L, POLR2F, PSIP1, RNASE3, SRP14, SRPK2, TCOF1, TOP2B, TOX, ZBTB17]
GO:0003723	RNA binding	GO_MolecularFunction-EBI-UniProt-GOA-ACAP-ARAP_25.05.2022_00h00	2.66241e-05	0.00125133	0.000114396	0.000915168	[4]	Group8	11.8644	14	[AHNAK, CAPRIN1, DDX23, DDX58, ERI1, FLYWCH2, GPKOW, HNRNPUL1, LTA4H, LUC7L, PSIP1, SRP14, SRPK2, TCOF1]
GO:0022613	ribonucleoprotein complex biogenesis	GO_BiologicalProcess-EBI-UniProt-GOA-ACAP-ARAP_25.05.2022_00h00	0.000394685	0.00412226	0.000114396	0.000915168	[4]	Group8	23.8095	5	[DDX23, ERI1, LUC7L, PSIP1, SRPK2]
GO:0016070	RNA metabolic process	GO_BiologicalProcess-EBI-UniProt-GOA-ACAP-ARAP_25.05.2022_00h00	0.00100352	0.00786089	0.000114396	0.000915168	[5, 6]	Group8	7.22433	19	[AHNAK, DDX23, DDX58, ELANE, ELOA, ERI1, GPKOW, HDGFL2, HNRNPUL1, LRCH4, LUC7L, POLR2F, PSIP1, RNASE3, SKAP1, SRPK2, TCOF1, TOX, ZBTB17]
GO:0006260	DNA replication	GO_BiologicalProcess-EBI-UniProt-GOA-ACAP-ARAP_25.05.2022_00h00	0.00336906	0.0197932	0.000114396	0.000915168	[5, 6, 7]	Group8	27.2727	3	[DDX23, S100A11, SRPK2]
GO:0006396	RNA processing	GO_BiologicalProcess-EBI-UniProt-GOA-ACAP-ARAP_25.05.2022_00h00	0.000115994	0.00218068	0.000114396	0.000915168	[5, 6, 7]	Group8	17.0213	8	[AHNAK, DDX23, ERI1, GPKOW, HNRNPUL1, LUC7L, PSIP1, SRPK2]
GO:0016071	mRNA metabolic process	GO_BiologicalProcess-EBI-UniProt-GOA-ACAP-ARAP_25.05.2022_00h00	0.0023372	0.0156926	0.000114396	0.000915168	[6, 7]	Group8	13.9535	6	[DDX23, ERI1, GPKOW, LUC7L, PSIP1, SRPK2]
GO:0008380	RNA splicing	GO_BiologicalProcess-EBI-UniProt-GOA-ACAP-ARAP_25.05.2022_00h00	0.00025568	0.00343342	0.000114396	0.000915168	[6, 7, 8]	Group8	20.6897	6	[AHNAK, DDX23, GPKOW, LUC7L, PSIP1, SRPK2]
GO:0000398	mRNA splicing, via spliceosome	GO_BiologicalProcess-EBI-UniProt-GOA-ACAP-ARAP_25.05.2022_00h00	0.000236106	0.003699	0.000114396	0.000915168	[7, 8, 9, 10, 11]	Group8	26.3158	5	[DDX23, GPKOW, LUC7L, PSIP1, SRPK2]
