## Supplementary Table 2 for "Molecular subgroups of ALS patients with distinct survival outcomes identified through plasma proteomics"

### Sheet: Description
Supplementary File 2: Markers enriched for each cell-type and their p-values, eta^2 and FDR for enrichment analysis. File with a table showing markers enriched for each cell-types. P-value, eta^2 and FDR value columns represent whether the variation in levels of a given marker can be significantly explained by the patient groups as described in the methods section.

### Sheet: Data
Assay	uniprot_gn_symbol	uniprot_gn_id	Gene	cell_type	Cell_type_group	Cell_type_class	expr	tau_scores	eta2	p_val	FDR
FCRL2	FCRL2	Q96LA5	ENSG00000132704	B-cells	b-cells	blood and immune cells	4.95794	0.958249	0.125084	2.95938e-07	3.40086e-06
LY9	LY9	Q9HBG7	ENSG00000122224	B-cells	b-cells	blood and immune cells	6.05467	0.906897	0.0735855	0.000184332	0.00119645
TNFRSF13C	TNFRSF13C	Q96RJ3	ENSG00000159958	B-cells	b-cells	blood and immune cells	5.60617	0.918707	0.0621944	0.000728937	0.00402022
FCRL1	FCRL1	Q96LA6	ENSG00000163534	B-cells	b-cells	blood and immune cells	6.29932	0.949118	0.0621359	0.000734077	0.00402022
FCRL3	FCRL3	Q96P31	ENSG00000160856	B-cells	b-cells	blood and immune cells	4.02356	0.95606	0.0606842	0.00087359	0.00460441
CR2	CR2	P20023	ENSG00000117322	B-cells	b-cells	blood and immune cells	4.05526	0.928061	0.0396272	0.0105799	0.0374573
CD70	CD70	P32970	ENSG00000125726	B-cells	b-cells	blood and immune cells	4.34251	0.87639	0.0319106	0.0260309	0.0760987
LTB	LTB	Q06643	ENSG00000227507	B-cells	b-cells	blood and immune cells	3.57795	0.945529	0.0310908	0.0286317	0.0819217
MS4A1	MS4A1	P11836	ENSG00000156738	B-cells	b-cells	blood and immune cells	6.78649	0.944457	0.0140252	0.204128	0.352447
BTLA	BTLA	Q7Z6A9	ENSG00000186265	B-cells	b-cells	blood and immune cells	4.80484	0.886102	0.00186573	0.810511	0.884997
CD80	CD80	P33681	ENSG00000121594	cDC	dendritic cells	blood and immune cells	3.45947	0.88652	0.198685	1.50616e-11	3.40585e-10
CXCL9	CXCL9	Q07325	ENSG00000138755	cDC	dendritic cells	blood and immune cells	3.70377	0.921106	0.113132	1.36186e-06	1.40392e-05
CCL22	CCL22	O00626	ENSG00000102962	cDC	dendritic cells	blood and immune cells	5.07829	0.966221	0.0733341	0.000190045	0.00122221
CD1C	CD1C	P29017	ENSG00000158481	cDC	dendritic cells	blood and immune cells	6.44031	0.968327	0.0653225	0.000500553	0.00287613
SLAMF8	SLAMF8	Q9P0V8	ENSG00000158714	cDC	dendritic cells	blood and immune cells	4.20916	0.941834	0.0553751	0.00164696	0.0080175
CD86	CD86	P42081	ENSG00000114013	cDC	dendritic cells	blood and immune cells	6.13773	0.883689	0.0507677	0.00284711	0.0125524
CLEC10A	CLEC10A	Q8IUN9	ENSG00000132514	cDC	dendritic cells	blood and immune cells	6.49768	0.965469	0.046615	0.0046525	0.0192982
FCER1A	FCER1A	P12319	ENSG00000179639	cDC	dendritic cells	blood and immune cells	7.09108	0.947539	0.0391719	0.0111594	0.0391137
FCGR2B	FCGR2B	P31994	ENSG00000072694	cDC	dendritic cells	blood and immune cells	5.47227	0.92549	0.00609834	0.502498	0.653527
CCL17	CCL17	Q92583	ENSG00000102970	cDC	dendritic cells	blood and immune cells	4.82911	0.934411	0.00394625	0.640932	0.770658
CLEC4C	CLEC4C	Q8WTT0	ENSG00000198178	pDCs	dendritic cells	blood and immune cells	6.04926	0.955086	0.0247444	0.0596796	0.147308
TTC24	TTC24	A2A3L6	ENSG00000187862	pDCs	dendritic cells	blood and immune cells	3.75185	0.957346	0.0169053	0.146885	0.279801
AMBN	AMBN	Q9NP70	ENSG00000178522	pDCs	dendritic cells	blood and immune cells	1.02962	0.945089	0.0143671	0.196317	0.341484
GZMB	GZMB	P10144	ENSG00000100453	pDCs	dendritic cells	blood and immune cells	7.58044	0.952704	0.00743158	0.432067	0.588528
TCL1A	TCL1A	P56279	ENSG00000100721	pDCs	dendritic cells	blood and immune cells	6.60191	0.961736	0.00634978	0.488396	0.643545
SIT1	SIT1	Q9Y3P8	ENSG00000137078	pDCs	dendritic cells	blood and immune cells	4.36691	0.952279	0.00410261	0.629712	0.761083
C17orf99	C17orf99	Q6UX52	ENSG00000187997	Erythrocyte progenitors	erythrocytes	blood and immune cells	3.7329	0.875126	0.013081	0.227337	0.381251
SKA1	SKA1	Q96BD8	ENSG00000154839	Erythrocyte progenitors	erythrocytes	blood and immune cells	2.07944	0.943755	0.00600853	0.507632	0.654136
HBQ1	HBQ1	P09105	ENSG00000086506	Erythrocytes	erythrocytes	blood and immune cells	5.40583	0.946719	0.0155405	0.171696	0.307823
TNFRSF4	TNFRSF4	P43489	ENSG00000186827	Innate lymphoid cells	innate lymphoid cells	blood and immune cells	4.85125	0.898576	0.197261	1.83904e-11	3.90656e-10
KLRB1	KLRB1	Q12918	ENSG00000111796	Innate lymphoid cells	innate lymphoid cells	blood and immune cells	6.86286	0.875551	0.161948	2.3334e-09	3.5559e-08
XCL1	XCL1	P47992	ENSG00000143184	Innate lymphoid cells	innate lymphoid cells	blood and immune cells	5.75321	0.940213	0.0546673	0.00179175	0.00848661
IL23R	IL23R	Q5VWK5	ENSG00000162594	Innate lymphoid cells	innate lymphoid cells	blood and immune cells	4.96912	0.898903	0.0111522	0.28318	0.43821
TNFSF11	TNFSF11	O14788	ENSG00000120659	Innate lymphoid cells	innate lymphoid cells	blood and immune cells	4.99586	0.932101	0.00277502	0.731525	0.827095
TNFRSF9	TNFRSF9	Q07011	ENSG00000049249	Mast cells	mast cells	blood and immune cells	4.50645	0.902412	0.255941	3.59582e-15	1.14576e-13
TPSAB1	TPSAB1	Q15661	ENSG00000172236	Mast cells	mast cells	blood and immune cells	9.04635	0.961858	0.0255512	0.0543741	0.137604
CRLF2	CRLF2	Q9HC73	ENSG00000205755	Mast cells	mast cells	blood and immune cells	5.4651	0.932798	0.0187462	0.11896	0.241014
HPGDS	HPGDS	O60760	ENSG00000163106	Mast cells	mast cells	blood and immune cells	7.50003	0.898015	0.00251394	0.753389	0.84247
GIPC3	GIPC3	Q8TF64	ENSG00000179855	Megakaryocytes	megakaryocytes	blood and immune cells	3.24649	0.917987	0.56723	1.19933e-41	1.05092e-39
CRYBB1	CRYBB1	P53674	ENSG00000100122	Hofbauer cells	mononuclear phagocytes	blood and immune cells	5.1299	0.945099	0.346996	1.50665e-21	7.54399e-20
CD300C	CD300C	Q08708	ENSG00000167850	Hofbauer cells	mononuclear phagocytes	blood and immune cells	3.63231	0.950791	0.285413	3.81222e-17	1.48465e-15
FOLR2	FOLR2	P14207	ENSG00000165457	Hofbauer cells	mononuclear phagocytes	blood and immune cells	7.83273	0.944239	0.244162	2.10504e-14	5.90252e-13
CCL3	CCL3	P10147	ENSG00000277632	Hofbauer cells	mononuclear phagocytes	blood and immune cells	4.55703	0.94266	0.164899	1.56905e-09	2.49978e-08
TREM2	TREM2	Q9NZC2	ENSG00000095970	Hofbauer cells	mononuclear phagocytes	blood and immune cells	6.88847	0.946851	0.0873088	3.439e-05	0.00024853
BIRC7	BIRC7	Q96CA5	ENSG00000101197	Hofbauer cells	mononuclear phagocytes	blood and immune cells	5.15618	0.952312	0.0161528	0.160088	0.296099
AIF1	AIF1	P55008	ENSG00000204472	Hofbauer cells	mononuclear phagocytes	blood and immune cells	7.77633	0.857016	0.0114753	0.272958	0.430505
OTOA	OTOA	Q7RTW8	ENSG00000155719	Hofbauer cells	mononuclear phagocytes	blood and immune cells	3.96272	0.927127	0.00838442	0.387816	0.54921
SIGLEC15	SIGLEC15	Q6ZMC9	ENSG00000197046	Hofbauer cells	mononuclear phagocytes	blood and immune cells	2.95491	0.889579	0.00741687	0.432788	0.588528
SIGLEC10	SIGLEC10	Q96LC7	ENSG00000142512	Kupffer cells	mononuclear phagocytes	blood and immune cells	4.9445	0.90891	0.215653	1.3557e-12	3.39409e-11
RNASE6	RNASE6	Q93091	ENSG00000169413	Kupffer cells	mononuclear phagocytes	blood and immune cells	6.38923	0.876421	0.20829	3.87896e-12	9.06383e-11
MARCO	MARCO	Q9UEW3	ENSG00000019169	Kupffer cells	mononuclear phagocytes	blood and immune cells	8.31113	0.934676	0.168106	1.01781e-09	1.74021e-08
SIGLEC1	SIGLEC1	Q9BZZ2	ENSG00000088827	Kupffer cells	mononuclear phagocytes	blood and immune cells	5.69441	0.934023	0.162436	2.18544e-09	3.40442e-08
SIGLEC7	SIGLEC7	Q9Y286	ENSG00000168995	Kupffer cells	mononuclear phagocytes	blood and immune cells	4.52396	0.935818	0.120532	5.30598e-07	5.70971e-06
CD163	CD163	Q86VB7	ENSG00000177575	Kupffer cells	mononuclear phagocytes	blood and immune cells	7.62198	0.893263	0.101035	6.25246e-06	5.54807e-05
CD33	CD33	P20138	ENSG00000105383	Kupffer cells	mononuclear phagocytes	blood and immune cells	5.28219	0.918369	0.0713543	0.000241618	0.0015259
VCAM1	VCAM1	P19320	ENSG00000162692	Kupffer cells	mononuclear phagocytes	blood and immune cells	7.49482	0.875737	0.0326948	0.0237627	0.0708837
GIMAP8	GIMAP8	Q8ND71	ENSG00000171115	Kupffer cells	mononuclear phagocytes	blood and immune cells	4.98703	0.868229	0.00845121	0.384888	0.546168
GIMAP6	GIMAP6	Q6P9H5	ENSG00000133561	Kupffer cells	mononuclear phagocytes	blood and immune cells	4.8032	0.884951	0.00493238	0.573346	0.707598
TCHH	TCHH	Q07283	ENSG00000159450	Kupffer cells	mononuclear phagocytes	blood and immune cells	4.30136	0.881485	0.00335806	0.684945	0.799378
ELANE	ELANE	P08246	ENSG00000197561	Monocyte progenitors	mononuclear phagocytes	blood and immune cells	6.31626	0.965851	0.0189933	0.115637	0.236331
ARHGAP11A	ARHGAP11A	Q6P4F7	ENSG00000198826	Monocyte progenitors	mononuclear phagocytes	blood and immune cells	1.74047	0.91515	5.46795e-05	0.993867	0.996475
CD300E	CD300E	Q496F6	ENSG00000186407	monocytes	mononuclear phagocytes	blood and immune cells	5.80904	0.95728	0.214078	1.69888e-12	4.10659e-11
CD48	CD48	P09326	ENSG00000117091	monocytes	mononuclear phagocytes	blood and immune cells	5.76079	0.851917	0.197656	1.74004e-11	3.81178e-10
IL10	IL10	P22301	ENSG00000136634	monocytes	mononuclear phagocytes	blood and immune cells	5.55644	0.93779	0.0807682	7.67925e-05	0.000522636
FCN1	FCN1	O00602	ENSG00000085265	monocytes	mononuclear phagocytes	blood and immune cells	7.03694	0.933001	0.0517947	0.00252067	0.0113269
IL1B	IL1B	P01584	ENSG00000125538	monocytes	mononuclear phagocytes	blood and immune cells	8.38462	0.856934	0.0453339	0.00541123	0.0220539
CD300LB	CD300LB	A8K4G0	ENSG00000178789	monocytes	mononuclear phagocytes	blood and immune cells	4.01277	0.958063	0.0431034	0.00703582	0.0268049
OLR1	OLR1	P78380	ENSG00000173391	monocytes	mononuclear phagocytes	blood and immune cells	6.42406	0.863383	0.0305561	0.0304652	0.0864619
MYO1G	MYO1G	B0I1T2	ENSG00000136286	monocytes	mononuclear phagocytes	blood and immune cells	5.04536	0.852435	0.0214598	0.0871166	0.191438
CLC	CLC	Q05315	ENSG00000105205	Neutrophil progenitors	neutrophils	blood and immune cells	5.25906	0.957754	0.0981914	8.92009e-06	7.62559e-05
CLEC5A	CLEC5A	Q9NY25	ENSG00000258227	Neutrophil progenitors	neutrophils	blood and immune cells	4.21656	0.921327	0.0909147	2.20303e-05	0.000169706
CLEC12A	CLEC12A	Q5QGZ9	ENSG00000172322	Neutrophil progenitors	neutrophils	blood and immune cells	6.6937	0.894591	0.0550087	0.00172039	0.00826023
VSTM1	VSTM1	Q6UX27	ENSG00000189068	Neutrophil progenitors	neutrophils	blood and immune cells	3.71844	0.952562	0.0520721	0.00243905	0.0111503
CEACAM8	CEACAM8	P31997	ENSG00000124469	Neutrophil progenitors	neutrophils	blood and immune cells	7.1048	0.977544	0.0389775	0.0114162	0.0398148
ARG1	ARG1	P05089	ENSG00000118520	Neutrophil progenitors	neutrophils	blood and immune cells	7.26382	0.892843	0.0224671	0.0775853	0.174879
PADI4	PADI4	Q9UM07	ENSG00000159339	Neutrophil progenitors	neutrophils	blood and immune cells	5.37528	0.956335	0.000523439	0.942799	0.974782
CSF3R	CSF3R	Q99062	ENSG00000119535	Neutrophils	neutrophils	blood and immune cells	8.82128	0.868793	0.132756	1.09875e-07	1.35127e-06
SIGLEC9	SIGLEC9	Q9Y336	ENSG00000129450	Neutrophils	neutrophils	blood and immune cells	5.42891	0.918309	0.085164	4.47832e-05	0.000317101
ADGRE3	ADGRE3	Q9BY15	ENSG00000131355	Neutrophils	neutrophils	blood and immune cells	5.91593	0.892692	0.0436301	0.00661323	0.0256795
CSF2RB	CSF2RB	P32927	ENSG00000100368	Neutrophils	neutrophils	blood and immune cells	6.23832	0.882869	0.0380382	0.0127425	0.0431521
LSP1	LSP1	P33241	ENSG00000130592	Neutrophils	neutrophils	blood and immune cells	4.38452	0.869762	0.0375722	0.013456	0.0451325
TNFSF14	TNFSF14	O43557	ENSG00000125735	Neutrophils	neutrophils	blood and immune cells	5.05306	0.860697	0.0349122	0.0183555	0.0574428
DPEP2	DPEP2	Q9H4A9	ENSG00000167261	Neutrophils	neutrophils	blood and immune cells	5.46722	0.85006	0.0336913	0.021161	0.0647767
CLEC4E	CLEC4E	Q9ULY5	ENSG00000166523	Neutrophils	neutrophils	blood and immune cells	7.36239	0.936136	0.0295549	0.0342165	0.0929682
VNN2	VNN2	O95498	ENSG00000112303	Neutrophils	neutrophils	blood and immune cells	7.60798	0.907005	0.0292516	0.0354405	0.0959221
ADGRG3	ADGRG3	Q86Y34	ENSG00000182885	Neutrophils	neutrophils	blood and immune cells	7.45171	0.920076	0.0279039	0.0414271	0.107957
OSM	OSM	P13725	ENSG00000099985	Neutrophils	neutrophils	blood and immune cells	6.25383	0.940835	0.0227968	0.0746966	0.170561
FCGR2A	FCGR2A	P12318	ENSG00000143226	Neutrophils	neutrophils	blood and immune cells	6.11655	0.919456	0.0223644	0.0785075	0.17639
LIPN	LIPN	Q5VXI9	ENSG00000204020	Neutrophils	neutrophils	blood and immune cells	5.53812	0.963251	0.0190132	0.115374	0.236331
VNN1	VNN1	O95497	ENSG00000112299	Neutrophils	neutrophils	blood and immune cells	6.94476	0.868488	0.0183864	0.12397	0.249005
NFAM1	NFAM1	Q8NET5	ENSG00000235568	Neutrophils	neutrophils	blood and immune cells	6.33043	0.872872	0.0123668	0.246613	0.401884
EVI2B	EVI2B	P34910	ENSG00000185862	Neutrophils	neutrophils	blood and immune cells	7.4815	0.86562	0.0119699	0.258014	0.415787
TNFAIP6	TNFAIP6	P98066	ENSG00000123610	Neutrophils	neutrophils	blood and immune cells	7.7115	0.869183	0.01136	0.276564	0.430826
APOBR	APOBR	Q0VD83	ENSG00000184730	Neutrophils	neutrophils	blood and immune cells	5.57025	0.861897	0.0103447	0.310417	0.474079
FOLR3	FOLR3	P41439	ENSG00000110203	Neutrophils	neutrophils	blood and immune cells	5.23004	0.921356	0.0099835	0.323425	0.481272
MEFV	MEFV	O15553	ENSG00000103313	Neutrophils	neutrophils	blood and immune cells	5.66157	0.959896	0.0095126	0.341199	0.500378
ITGAX	ITGAX	P20702	ENSG00000140678	Neutrophils	neutrophils	blood and immune cells	7.39572	0.90191	0.00775989	0.416282	0.574906
IL18RAP	IL18RAP	O95256	ENSG00000115607	Neutrophils	neutrophils	blood and immune cells	6.81685	0.948115	0.00661004	0.474213	0.627214
FGR	FGR	P09769	ENSG00000000938	Neutrophils	neutrophils	blood and immune cells	6.8141	0.884484	0.00550707	0.537268	0.674955
CD160	CD160	O95971	ENSG00000117281	NK-cells	nk-cells	blood and immune cells	4.72295	0.875275	0.147175	1.66636e-08	2.43358e-07
CD244	CD244	Q9BZW8	ENSG00000122223	NK-cells	nk-cells	blood and immune cells	4.3451	0.903565	0.111954	1.58114e-06	1.5834e-05
CD7	CD7	P09564	ENSG00000173762	NK-cells	nk-cells	blood and immune cells	6.65299	0.886374	0.108096	2.57514e-06	2.50718e-05
FCRL6	FCRL6	Q6DN72	ENSG00000181036	NK-cells	nk-cells	blood and immune cells	4.40794	0.958149	0.0964434	1.10913e-05	9.14703e-05
DRAXIN	DRAXIN	Q8NBI3	ENSG00000162490	NK-cells	nk-cells	blood and immune cells	2.81541	0.877458	0.0879183	3.19004e-05	0.000235392
GZMA	GZMA	P12544	ENSG00000145649	NK-cells	nk-cells	blood and immune cells	7.02598	0.934332	0.0640064	0.000586405	0.00326246
KLRF1	KLRF1	Q9NZS2	ENSG00000150045	NK-cells	nk-cells	blood and immune cells	6.24047	0.883028	0.0599305	0.000956084	0.00496455
CCL4	CCL4	P13236	ENSG00000275302	NK-cells	nk-cells	blood and immune cells	6.02828	0.919233	0.0440351	0.0063055	0.0252609
CCL5	CCL5	P13501	ENSG00000271503	NK-cells	nk-cells	blood and immune cells	5.17048	0.948342	0.0404892	0.0095633	0.0342824
IL21R	IL21R	Q9HBE5	ENSG00000103522	NK-cells	nk-cells	blood and immune cells	4.70048	0.864309	0.0281762	0.0401418	0.105787
CTSW	CTSW	P56202	ENSG00000172543	NK-cells	nk-cells	blood and immune cells	6.12249	0.881331	0.0238454	0.0661975	0.156275
GZMH	GZMH	P20718	ENSG00000100450	NK-cells	nk-cells	blood and immune cells	5.10109	0.959877	0.00828513	0.392209	0.552086
KLRC1	KLRC1	P26715	ENSG00000134545	NK-cells	nk-cells	blood and immune cells	5.64756	0.937446	0.00388835	0.645137	0.774386
IL2RB	IL2RB	P14784	ENSG00000100385	NK-cells	nk-cells	blood and immune cells	5.66677	0.912188	0.00271272	0.736685	0.830433
PYHIN1	PYHIN1	Q6K0P9	ENSG00000163564	NK-cells	nk-cells	blood and immune cells	6.20658	0.919708	0.00150516	0.844122	0.903404
CD27	CD27	P26842	ENSG00000139193	Plasma cells	plasma cells	blood and immune cells	6.15825	0.894543	0.261124	1.63789e-15	5.74081e-14
TNFRSF13B	TNFRSF13B	O14836	ENSG00000240505	Plasma cells	plasma cells	blood and immune cells	5.18178	0.948573	0.186478	8.2522e-11	1.60689e-09
SLAMF1	SLAMF1	Q13291	ENSG00000117090	Plasma cells	plasma cells	blood and immune cells	4.90082	0.910066	0.122542	4.10195e-07	4.56423e-06
MZB1	MZB1	Q8WU39	ENSG00000170476	Plasma cells	plasma cells	blood and immune cells	8.29851	0.90978	0.100758	6.47281e-06	5.6718e-05
SLAMF7	SLAMF7	Q9NQ25	ENSG00000026751	Plasma cells	plasma cells	blood and immune cells	5.98217	0.908751	0.0995543	7.52443e-06	6.51188e-05
ZBP1	ZBP1	Q9H171	ENSG00000124256	Plasma cells	plasma cells	blood and immune cells	5.20236	0.912398	0.0280445	0.0407583	0.10701
CD79A	CD79A	P11912	ENSG00000105369	Plasma cells	plasma cells	blood and immune cells	6.53335	0.915055	0.0239887	0.0651132	0.155129
JCHAIN	JCHAIN	P01591	ENSG00000132465	Plasma cells	plasma cells	blood and immune cells	11.0263	0.900917	0.00769565	0.419325	0.576441
GRAP2	GRAP2	O75791	ENSG00000100351	Platelets	platelets	blood and immune cells	7.45049	0.856685	0.687705	1.37603e-57	9.64594e-55
NRGN	NRGN	Q92686	ENSG00000154146	Platelets	platelets	blood and immune cells	9.4339	0.864159	0.668314	1.20716e-54	4.23109e-52
DOK2	DOK2	O60496	ENSG00000147443	Platelets	platelets	blood and immune cells	6.32829	0.889817	0.662105	9.72487e-54	2.27238e-51
NFE2	NFE2	Q16621	ENSG00000123405	Platelets	platelets	blood and immune cells	6.48081	0.915394	0.418718	3.11524e-27	2.18378e-25
TREML1	TREML1	Q86YW5	ENSG00000161911	Platelets	platelets	blood and immune cells	7.83795	0.977437	0.333179	1.58866e-20	7.42435e-19
GP5	GP5	P40197	ENSG00000178732	Platelets	platelets	blood and immune cells	3.26957	0.970514	0.195266	2.43163e-11	5.01345e-10
ACRBP	ACRBP	Q8NEB7	ENSG00000111644	Platelets	platelets	blood and immune cells	8.1188	0.886222	0.121899	4.45418e-07	4.87872e-06
CLEC1B	CLEC1B	Q9P126	ENSG00000165682	Platelets	platelets	blood and immune cells	7.09066	0.951127	0.12043	5.37576e-07	5.70971e-06
CXCL5	CXCL5	P42830	ENSG00000163735	Platelets	platelets	blood and immune cells	5.01993	0.894173	0.0589466	0.00107549	0.00554352
TRIM58	TRIM58	Q8NG06	ENSG00000162722	Platelets	platelets	blood and immune cells	7.28324	0.871389	0.0518715	0.00249781	0.0112965
BEND2	BEND2	Q8NDZ0	ENSG00000177324	Platelets	platelets	blood and immune cells	5.75162	0.955448	0.0242939	0.0628624	0.151954
GP1BA	GP1BA	P07359	ENSG00000185245	Platelets	platelets	blood and immune cells	5.77424	0.922759	0.0156382	0.16979	0.305186
SELP	SELP	P16109	ENSG00000174175	Platelets	platelets	blood and immune cells	6.36389	0.924482	0.00705913	0.450693	0.605554
KCNA3	KCNA3	P22001	ENSG00000177272	Platelets	platelets	blood and immune cells	6.18909	0.892287	0.00166114	0.829416	0.895093
CD40LG	CD40LG	P29965	ENSG00000102245	T-cells	t-cells	blood and immune cells	4.13035	0.945683	0.367592	4.09467e-23	2.20797e-21
CD5	CD5	P06127	ENSG00000110448	T-cells	t-cells	blood and immune cells	4.2002	0.875221	0.193171	3.25794e-11	6.52519e-10
CRTAM	CRTAM	O95727	ENSG00000109943	T-cells	t-cells	blood and immune cells	4.85671	0.913922	0.10822	2.53524e-06	2.5031e-05
CD28	CD28	P10747	ENSG00000178562	T-cells	t-cells	blood and immune cells	4.99789	0.927856	0.0913166	2.09613e-05	0.000163265
TIGIT	TIGIT	Q495A1	ENSG00000181847	T-cells	t-cells	blood and immune cells	4.57368	0.914191	0.0879935	3.16057e-05	0.000235392
CD6	CD6	P30203	ENSG00000013725	T-cells	t-cells	blood and immune cells	5.28675	0.862616	0.0439726	0.00635206	0.0253
CD8A	CD8A	P01732	ENSG00000153563	T-cells	t-cells	blood and immune cells	5.52146	0.889188	0.0397345	0.0104478	0.0371773
UBASH3A	UBASH3A	P57075	ENSG00000160185	T-cells	t-cells	blood and immune cells	3.88156	0.927826	0.0233181	0.0703444	0.163825
ZNF831	ZNF831	Q5JPB2	ENSG00000124203	T-cells	t-cells	blood and immune cells	5.61822	0.858346	0.0196026	0.10783	0.226995
CD3E	CD3E	P07766	ENSG00000198851	T-cells	t-cells	blood and immune cells	6.05373	0.916414	0.0162929	0.157544	0.29372
CD3D	CD3D	P04234	ENSG00000167286	T-cells	t-cells	blood and immune cells	6.34195	0.917261	0.0114057	0.27513	0.430505
IFNG	IFNG	P01579	ENSG00000111537	T-cells	t-cells	blood and immune cells	5.45104	0.951659	0.0110733	0.285734	0.441189
SLAMF6	SLAMF6	Q96DU3	ENSG00000162739	T-cells	t-cells	blood and immune cells	4.9229	0.911488	0.0105149	0.304468	0.467907
CD2	CD2	P06729	ENSG00000116824	T-cells	t-cells	blood and immune cells	6.26568	0.910317	0.00996646	0.324052	0.481272
LCK	LCK	P06239	ENSG00000182866	T-cells	t-cells	blood and immune cells	5.54985	0.871693	0.0089347	0.364339	0.525517
CD3G	CD3G	P09693	ENSG00000160654	T-cells	t-cells	blood and immune cells	5.70545	0.930312	0.00345758	0.677292	0.794534
COL9A1	COL9A1	P20849	ENSG00000112280	Choroid plexus epithelial cells	ciliated cells	ciliated cells	6.22099	0.905865	0.0437834	0.006495	0.0256795
ATP2B3	ATP2B3	Q16720	ENSG00000067842	Choroid plexus epithelial cells	ciliated cells	ciliated cells	5.29029	0.916505	0.0122578	0.249692	0.404236
HTR2A	HTR2A	P28223	ENSG00000102468	Choroid plexus epithelial cells	ciliated cells	ciliated cells	4.25561	0.872305	0.00349231	0.674643	0.794534
TRMT9B	TRMT9B	Q9P272	ENSG00000250305	Choroid plexus epithelial cells	ciliated cells	ciliated cells	8.2916	0.855551	0.0032353	0.694501	0.806035
DLL1	DLL1	O00548	ENSG00000198719	Ependymal cells	ciliated cells	ciliated cells	4.12066	0.886726	0.32209	1.01596e-19	4.45119e-18
RNF43	RNF43	Q68DV7	ENSG00000108375	Ependymal cells	ciliated cells	ciliated cells	5.1162	0.92696	0.0406258	0.00941141	0.0340072
CCDC13	CCDC13	Q8IYE1	ENSG00000244607	Ependymal cells	ciliated cells	ciliated cells	4.25419	0.920137	0.0353856	0.0173699	0.0550962
PRRT2	PRRT2	Q7Z6L0	ENSG00000167371	Ependymal cells	ciliated cells	ciliated cells	4.2932	0.91234	0.0330284	0.0228584	0.0690677
AGBL2	AGBL2	Q5U5Z8	ENSG00000165923	Ependymal cells	ciliated cells	ciliated cells	4.76729	0.91517	0.0177032	0.134062	0.263242
TRIM39	TRIM39	Q9HCM9	ENSG00000204599	Ependymal cells	ciliated cells	ciliated cells	2.78501	0.915307	0.0173027	0.140353	0.272444
MINDY4	MINDY4	Q4G0A6	ENSG00000106125	Ependymal cells	ciliated cells	ciliated cells	2.97553	0.85774	0.0172576	0.14108	0.272444
FNDC1	FNDC1	Q4ZHG4	ENSG00000164694	Ependymal cells	ciliated cells	ciliated cells	4.5326	0.92448	0.0165835	0.152394	0.287173
ADGB	ADGB	Q8N7X0	ENSG00000118492	Ependymal cells	ciliated cells	ciliated cells	7.13433	0.861498	0.00855885	0.380216	0.541731
DTHD1	DTHD1	Q6ZMT9	ENSG00000197057	Ependymal cells	ciliated cells	ciliated cells	7.03298	0.907835	0.00555433	0.534403	0.672562
CXCL10	CXCL10	P02778	ENSG00000169245	Epididymal efferent duct ciliated cells	ciliated cells	ciliated cells	5.18235	0.878685	0.0811707	7.31005e-05	0.000502387
CABP7	CABP7	Q86V35	ENSG00000100314	Epididymal efferent duct ciliated cells	ciliated cells	ciliated cells	2.97041	0.925184	0.0219012	0.082805	0.184274
WNT16	WNT16	Q9UBV4	ENSG00000002745	Epididymal efferent duct ciliated cells	ciliated cells	ciliated cells	3.2308	0.924877	0.0044728	0.603917	0.736253
SPEF1	SPEF1	Q9Y4P9	ENSG00000101222	Epididymal efferent duct ciliated cells	ciliated cells	ciliated cells	5.36878	0.886852	0.00324629	0.69364	0.806035
CXCL11	CXCL11	O14625	ENSG00000169248	Epididymal efferent duct ciliated cells	ciliated cells	ciliated cells	3.54385	0.926315	0.00134442	0.859548	0.91433
CFAP126	CFAP126	Q5VTH2	ENSG00000188931	Fallopian tube ciliated cells	ciliated cells	ciliated cells	6.30079	0.900474	0.0505755	0.00291273	0.0127614
SNTN	SNTN	A6NMZ2	ENSG00000188817	Fallopian tube ciliated cells	ciliated cells	ciliated cells	7.03992	0.924503	0.0270644	0.0456521	0.117655
DNAJB13	DNAJB13	P59910	ENSG00000187726	Fallopian tube ciliated cells	ciliated cells	ciliated cells	5.61386	0.853392	0.0172765	0.140776	0.272444
CD164L2	CD164L2	Q6UWJ8	ENSG00000174950	Fallopian tube ciliated cells	ciliated cells	ciliated cells	5.28978	0.880599	0.0151367	0.179802	0.317484
CAPSL	CAPSL	Q8WWF8	ENSG00000152611	Fallopian tube ciliated cells	ciliated cells	ciliated cells	6.74899	0.904843	0.0061932	0.497131	0.650166
KCNRG	KCNRG	Q8N5I3	ENSG00000198553	Fallopian tube ciliated cells	ciliated cells	ciliated cells	4.71671	0.858161	0.00582577	0.518241	0.660521
HOATZ	HOATZ	Q6PI97	ENSG00000183644	Fallopian tube ciliated cells	ciliated cells	ciliated cells	6.98518	0.921591	0.00103775	0.889757	0.937789
TEKT1	TEKT1	Q969V4	ENSG00000167858	Respiratory ciliated cells	ciliated cells	ciliated cells	6.51501	0.867988	0.0386652	0.0118413	0.0404915
C22orf15	C22orf15	Q8WYQ4	ENSG00000169314	Respiratory ciliated cells	ciliated cells	ciliated cells	4.74667	0.933584	0.013705	0.211724	0.361116
RSPH4A	RSPH4A	Q5TD94	ENSG00000111834	Respiratory ciliated cells	ciliated cells	ciliated cells	5.76205	0.850824	0.0130125	0.22912	0.38171
KIF19	KIF19	Q2TAC6	ENSG00000196169	Respiratory ciliated cells	ciliated cells	ciliated cells	4.62301	0.868946	0.00335289	0.685344	0.799378
CDHR4	CDHR4	A6H8M9	ENSG00000187492	Respiratory ciliated cells	ciliated cells	ciliated cells	5.53733	0.933105	0.00102568	0.890967	0.937789
FAM111B	FAM111B	Q6SJ93	ENSG00000189057	Respiratory deuterosomal cells	ciliated cells	ciliated cells	6.07374	0.866177	0.00407976	0.631339	0.761388
STAR	STAR	P49675	ENSG00000147465	Adrenal cortex cells	adrenal endocrine cells	endocrine cells	7.53759	0.903516	0.0239662	0.0652826	0.155129
NT5C1A	NT5C1A	Q9BXI3	ENSG00000116981	Adrenal medulla cells	adrenal endocrine cells	endocrine cells	3.49347	0.914894	0.155263	5.70425e-09	8.50783e-08
ELAVL4	ELAVL4	P26378	ENSG00000162374	Adrenal medulla cells	adrenal endocrine cells	endocrine cells	5.95038	0.85469	0.0552745	0.0016668	0.00805811
KIF26A	KIF26A	Q9ULI4	ENSG00000066735	Adrenal medulla cells	adrenal endocrine cells	endocrine cells	3.99268	0.863569	0.028311	0.0395205	0.104543
VWA5B2	VWA5B2	Q8N398	ENSG00000145198	Adrenal medulla cells	adrenal endocrine cells	endocrine cells	5.54635	0.910679	0.0229656	0.0732584	0.168928
PHOX2A	PHOX2A	O14813	ENSG00000165462	Adrenal medulla cells	adrenal endocrine cells	endocrine cells	4.17131	0.97993	0.0172606	0.141032	0.272444
TH	TH	P07101	ENSG00000180176	Adrenal medulla cells	adrenal endocrine cells	endocrine cells	6.0302	0.950199	0.0165033	0.153799	0.288144
RET	RET	P07949	ENSG00000165731	Adrenal medulla cells	adrenal endocrine cells	endocrine cells	5.45959	0.858984	0.000505785	0.944674	0.975282
DBH	DBH	P09172	ENSG00000123454	Adrenal medulla cells	adrenal endocrine cells	endocrine cells	6.79626	0.978695	0.000424428	0.953364	0.979924
REG4	REG4	Q9BYZ8	ENSG00000134193	Neuroendocrine cells	enteroendocrine cells	endocrine cells	8.65267	0.951173	0.0549228	0.00173808	0.00828839
LCN15	LCN15	Q6UWW0	ENSG00000177984	Neuroendocrine cells	enteroendocrine cells	endocrine cells	7.13648	0.976853	0.0386669	0.011839	0.0404915
INSL5	INSL5	Q9Y5Q6	ENSG00000172410	Neuroendocrine cells	enteroendocrine cells	endocrine cells	8.3373	0.986935	0.0253787	0.0554676	0.139365
GAST	GAST	P01350	ENSG00000184502	Neuroendocrine cells	enteroendocrine cells	endocrine cells	5.94986	0.942591	0.0197158	0.106439	0.225418
SCT	SCT	P09683	ENSG00000070031	Neuroendocrine cells	enteroendocrine cells	endocrine cells	6.63988	0.949857	0.0193466	0.111045	0.232365
PYY	PYY	P10082	ENSG00000131096	Neuroendocrine cells	enteroendocrine cells	endocrine cells	9.98565	0.907099	0.0102562	0.313557	0.476658
GHRL	GHRL	Q9UBU3	ENSG00000157017	Neuroendocrine cells	enteroendocrine cells	endocrine cells	9.39443	0.866057	0.00622265	0.495477	0.649213
PENK	PENK	P01210	ENSG00000181195	Leydig cells	leydig cells	endocrine cells	6.82763	0.913115	0.166102	1.33418e-09	2.22681e-08
PI16	PI16	Q6UXB8	ENSG00000164530	Leydig cells	leydig cells	endocrine cells	5.8186	0.897507	0.067158	0.000401246	0.00238367
PTPRN	PTPRN	Q16849	ENSG00000054356	Pancreatic islet cells	pancreatic islet cells	endocrine cells	6.42778	0.885029	0.140822	3.84007e-08	5.27821e-07
SCG3	SCG3	Q8WXD2	ENSG00000104112	Pancreatic islet cells	pancreatic islet cells	endocrine cells	6.55947	0.850394	0.119802	5.82521e-07	6.09474e-06
VGF	VGF	O15240	ENSG00000128564	Pancreatic islet cells	pancreatic islet cells	endocrine cells	6.81553	0.912658	0.0822042	6.44069e-05	0.000451492
CFC1	CFC1	P0CG37	ENSG00000136698	Pancreatic islet cells	pancreatic islet cells	endocrine cells	4.03601	0.941683	0.0776586	0.000112283	0.000749623
SCG2	SCG2	P13521	ENSG00000171951	Pancreatic islet cells	pancreatic islet cells	endocrine cells	7.63955	0.890971	0.0686396	0.000335542	0.00206329
GAD2	GAD2	Q05329	ENSG00000136750	Pancreatic islet cells	pancreatic islet cells	endocrine cells	6.30628	0.929958	0.0159693	0.163484	0.299222
RGS4	RGS4	P49798	ENSG00000117152	Pancreatic islet cells	pancreatic islet cells	endocrine cells	4.99179	0.875637	0.00289972	0.721306	0.822355
CLVS2	CLVS2	Q5SYC1	ENSG00000146352	Corticotrophs	pituitary endocrine cells	endocrine cells	5.40896	0.882587	0.0139761	0.205276	0.353558
GAL	GAL	P22466	ENSG00000069482	Corticotrophs	pituitary endocrine cells	endocrine cells	6.50339	0.876164	0.00705457	0.450926	0.605554
ASCL1	ASCL1	P50553	ENSG00000139352	Corticotrophs	pituitary endocrine cells	endocrine cells	5.56529	0.933377	0.004947	0.572399	0.707598
GCK	GCK	P35557	ENSG00000106633	Corticotrophs	pituitary endocrine cells	endocrine cells	4.33336	0.881086	0.00458444	0.596345	0.72956
POMC	POMC	P01189	ENSG00000115138	Corticotrophs	pituitary endocrine cells	endocrine cells	11.4838	0.854777	0.000754025	0.918641	0.951207
CHGB	CHGB	P05060	ENSG00000089199	Gonadotrophs	pituitary endocrine cells	endocrine cells	8.45821	0.85615	0.128967	1.79426e-07	2.13182e-06
LHB	LHB	P01229	ENSG00000104826	Gonadotrophs	pituitary endocrine cells	endocrine cells	7.71913	0.969076	0.0139161	0.206687	0.354248
DRD2	DRD2	P14416	ENSG00000149295	Lactotrophs	pituitary endocrine cells	endocrine cells	5.87858	0.912658	0.0179502	0.130322	0.258798
CNGA3	CNGA3	Q16281	ENSG00000144191	Lactotrophs	pituitary endocrine cells	endocrine cells	4.06903	0.915227	0.00308479	0.706399	0.818489
GHRHR	GHRHR	Q02643	ENSG00000106128	Somatotrophs	pituitary endocrine cells	endocrine cells	6.49813	0.932878	0.0145373	0.192539	0.336658
CCL21	CCL21	O00585	ENSG00000137077	Lymphatic endothelial cells	endothelial cells	endothelial and mural cells	8.77487	0.950036	0.107061	2.93389e-06	2.81733e-05
FLT4	FLT4	P35916	ENSG00000037280	Lymphatic endothelial cells	endothelial cells	endothelial and mural cells	5.28827	0.930799	0.0524912	0.00232068	0.0107026
ROBO4	ROBO4	Q8WZ75	ENSG00000154133	Lymphatic endothelial cells	endothelial cells	endothelial and mural cells	4.88658	0.902576	0.0440341	0.00630621	0.0252609
CLEC1A	CLEC1A	Q8NC01	ENSG00000150048	Vascular endothelial cells	endothelial cells	endothelial and mural cells	4.8729	0.882044	0.24692	1.39525e-14	4.0753e-13
CD93	CD93	Q9NPY3	ENSG00000125810	Vascular endothelial cells	endothelial cells	endothelial and mural cells	5.7301	0.870986	0.17271	5.45112e-10	1.00559e-08
CCL23	CCL23	P55773	ENSG00000274736	Vascular endothelial cells	endothelial cells	endothelial and mural cells	4.2442	0.949693	0.138698	5.06945e-08	6.70506e-07
DIPK2B	DIPK2B	Q9H7Y0	ENSG00000147113	Vascular endothelial cells	endothelial cells	endothelial and mural cells	5.638	0.932416	0.0929775	1.7062e-05	0.000134387
GPIHBP1	GPIHBP1	Q8IV16	ENSG00000277494	Vascular endothelial cells	endothelial cells	endothelial and mural cells	4.28909	0.950964	0.0600772	0.00093944	0.00491453
C1QTNF9	C1QTNF9	P0C862	ENSG00000240654	Vascular endothelial cells	endothelial cells	endothelial and mural cells	1.84055	0.936788	0.0496887	0.00323529	0.0140866
CD34	CD34	P28906	ENSG00000174059	Vascular endothelial cells	endothelial cells	endothelial and mural cells	5.74428	0.85818	0.0421947	0.00782867	0.0295048
RAMP3	RAMP3	O60896	ENSG00000122679	Vascular endothelial cells	endothelial cells	endothelial and mural cells	6.01738	0.889507	0.0331502	0.0225367	0.0683907
ESM1	ESM1	Q9NQ30	ENSG00000164283	Vascular endothelial cells	endothelial cells	endothelial and mural cells	3.63495	0.916363	0.029571	0.0341526	0.0929682
ARHGEF15	ARHGEF15	O94989	ENSG00000198844	Vascular endothelial cells	endothelial cells	endothelial and mural cells	4.32413	0.936474	0.019492	0.109208	0.229206
GIMAP7	GIMAP7	Q8NHV1	ENSG00000179144	Vascular endothelial cells	endothelial cells	endothelial and mural cells	5.5962	0.859032	0.0177992	0.132597	0.262397
MEOX1	MEOX1	P50221	ENSG00000005102	Vascular endothelial cells	endothelial cells	endothelial and mural cells	4.14789	0.903461	0.0104984	0.305041	0.467907
CCL26	CCL26	Q9Y258	ENSG00000006606	Pericytes	mural cells	endothelial and mural cells	3.65325	0.89221	0.0359336	0.0162941	0.0526368
ADAMTS4	ADAMTS4	O75173	ENSG00000158859	Pericytes	mural cells	endothelial and mural cells	6.21301	0.877696	0.0303624	0.0311576	0.087366
CCL8	CCL8	P80075	ENSG00000108700	Pericytes	mural cells	endothelial and mural cells	4.73268	0.936711	0.0111983	0.281698	0.436881
CCL19	CCL19	Q99731	ENSG00000172724	Pericytes	mural cells	endothelial and mural cells	5.39226	0.951953	0.00267164	0.740106	0.830433
EGFL6	EGFL6	Q8IUX8	ENSG00000198759	Pericytes	mural cells	endothelial and mural cells	5.23591	0.860733	0.00190981	0.806494	0.883363
IL24	IL24	Q13007	ENSG00000162892	Pericytes	mural cells	endothelial and mural cells	4.80074	0.953239	0.000957338	0.89785	0.940105
AOC3	AOC3	Q16853	ENSG00000131471	Vascular smooth muscle cells	mural cells	endothelial and mural cells	5.01993	0.886375	0.0216558	0.0851753	0.188949
FOXL1	FOXL1	Q12952	ENSG00000176678	Vascular smooth muscle cells	mural cells	endothelial and mural cells	2.66026	0.935	0.0135615	0.215217	0.364414
TUBB8	TUBB8	Q3ZCM7	ENSG00000261456	Oocytes	oocytes	germ cells	6.28264	0.926689	0.0161857	0.159488	0.295769
SHD	SHD	Q96IW2	ENSG00000105251	Oocytes	oocytes	germ cells	6.83152	0.916398	0.0119842	0.257595	0.415787
TBPL2	TBPL2	Q6SJ96	ENSG00000182521	Oocytes	oocytes	germ cells	4.62791	0.909551	0.0115306	0.271246	0.430188
NLRP9	NLRP9	Q7RTR0	ENSG00000185792	Oocytes	oocytes	germ cells	4.86676	0.913357	0.0114436	0.273946	0.430505
KPNA7	KPNA7	A9QM74	ENSG00000185467	Oocytes	oocytes	germ cells	6.572	0.942258	0.00615687	0.49918	0.651629
PIWIL3	PIWIL3	Q7Z3Z3	ENSG00000184571	Oocytes	oocytes	germ cells	4.03069	0.933088	0.00346514	0.676715	0.794534
FEN1	FEN1	P39748	ENSG00000168496	Oocytes	oocytes	germ cells	1.72277	0.912969	0.00278214	0.730938	0.827095
BCL2L10	BCL2L10	Q9HD36	ENSG00000137875	Oocytes	oocytes	germ cells	5.65774	0.905495	0.00249807	0.754738	0.84247
SOHLH2	SOHLH2	Q9NX45	ENSG00000120669	Oocytes	oocytes	germ cells	6.01835	0.93485	0.00230173	0.771636	0.855588
TUBB8B	TUBB8B	A6NNZ2	ENSG00000173213	Oocytes	oocytes	germ cells	5.08883	0.961157	0.000347547	0.961649	0.980353
PSTPIP1	PSTPIP1	O43586	ENSG00000140368	Oocytes	oocytes	germ cells	6.25652	0.863682	0.00032256	0.964357	0.981153
PNMA5	PNMA5	Q96PV4	ENSG00000198883	Differentiating spermatogonia	spermatogenic cell types	germ cells	4.60317	0.94711	0.00510041	0.562556	0.697968
STRA8	STRA8	Q7Z7C7	ENSG00000146857	Differentiating spermatogonia	spermatogenic cell types	germ cells	3.08649	0.920404	0.00412873	0.627856	0.760151
PASD1	PASD1	Q8IV76	ENSG00000166049	Differentiating spermatogonia	spermatogenic cell types	germ cells	4.43675	0.96668	0.000916545	0.901984	0.940128
CCDC172	CCDC172	P0C7W6	ENSG00000182645	Early primary spermatocytes	spermatogenic cell types	germ cells	4.87367	0.94298	0.0495008	0.00330805	0.0143145
RAD51AP2	RAD51AP2	Q09MP3	ENSG00000214842	Early primary spermatocytes	spermatogenic cell types	germ cells	6.23832	0.943927	0.0492926	0.00339056	0.0144926
RNF17	RNF17	Q9BXT8	ENSG00000132972	Early primary spermatocytes	spermatogenic cell types	germ cells	4.88884	0.875647	0.0328536	0.0233278	0.0701066
KCTD19	KCTD19	Q17RG1	ENSG00000168676	Early primary spermatocytes	spermatogenic cell types	germ cells	5.28117	0.868942	0.0300771	0.032206	0.0898507
TEX101	TEX101	Q9BY14	ENSG00000131126	Early primary spermatocytes	spermatogenic cell types	germ cells	6.92176	0.949317	0.027963	0.0411449	0.107622
TEX11	TEX11	Q8IYF3	ENSG00000120498	Early primary spermatocytes	spermatogenic cell types	germ cells	5.20675	0.859795	0.0124949	0.24304	0.398063
INSM2	INSM2	Q96T92	ENSG00000168348	Early primary spermatocytes	spermatogenic cell types	germ cells	1.80829	0.937408	0.0101877	0.316004	0.477327
BRME1	BRME1	Q0VDD7	ENSG00000132016	Early primary spermatocytes	spermatogenic cell types	germ cells	2.90142	0.881597	0.00437616	0.610548	0.743045
DMRTC1	DMRTC1B	Q5HYR2	ENSG00000269502	Early primary spermatocytes	spermatogenic cell types	germ cells	1.72277	0.927911	0.00286143	0.724428	0.823054
ASZ1	ASZ1	Q8WWH4	ENSG00000154438	Early primary spermatocytes	spermatogenic cell types	germ cells	4.88053	0.957185	0.000889612	0.904724	0.940966
ACRV1	ACRV1	P26436	ENSG00000134940	Early spermatids	spermatogenic cell types	germ cells	6.96328	0.949534	0.0192963	0.111688	0.232871
SOSTDC1	SOSTDC1	Q6X4U4	ENSG00000171243	Early spermatids	spermatogenic cell types	germ cells	3.11795	0.967893	0.0155009	0.172474	0.308429
TEX33	CIMIP4	O43247	ENSG00000185264	Early spermatids	spermatogenic cell types	germ cells	6.96555	0.974617	0.0082251	0.394889	0.554744
SOX30	SOX30	O94993	ENSG00000039600	Early spermatids	spermatogenic cell types	germ cells	6.07051	0.903358	0.00802566	0.403924	0.564045
CCDC168	CCDC168	Q8NDH2	ENSG00000175820	Early spermatids	spermatogenic cell types	germ cells	7.34756	0.938968	0.00731269	0.437928	0.590361
TRIM17	TRIM17	Q9Y577	ENSG00000162931	Early spermatids	spermatogenic cell types	germ cells	5.86477	0.922962	0.00623666	0.494692	0.649213
SHOX2	SHOX2	O60902	ENSG00000168779	Early spermatids	spermatogenic cell types	germ cells	4.86445	0.937433	0.00369513	0.659369	0.786898
DCDC2C	DCDC2C	A8MYV0	ENSG00000214866	Early spermatids	spermatogenic cell types	germ cells	5.80574	0.90623	0.00327818	0.691148	0.804809
CHST1	CHST1	O43916	ENSG00000175264	Late primary spermatocytes	spermatogenic cell types	germ cells	5.35706	0.859572	0.0236281	0.0678765	0.159135
NUTM1	NUTM1	Q86Y26	ENSG00000184507	Late primary spermatocytes	spermatogenic cell types	germ cells	4.62693	0.919677	0.0177558	0.133257	0.262397
PBK	PBK	Q96KB5	ENSG00000168078	Late primary spermatocytes	spermatogenic cell types	germ cells	6.8971	0.866147	0.0156732	0.169111	0.304747
FAM228A	FAM228A	Q86W67	ENSG00000186453	Late primary spermatocytes	spermatogenic cell types	germ cells	5.52226	0.916582	0.0114483	0.2738	0.430505
NEK2	NEK2	P51955	ENSG00000117650	Late primary spermatocytes	spermatogenic cell types	germ cells	6.02707	0.86463	0.0060549	0.504975	0.653699
KIF4B	KIF4B	Q2VIQ3	ENSG00000226650	Late primary spermatocytes	spermatogenic cell types	germ cells	3.15274	0.974233	0.00347546	0.675927	0.794534
ART5	ART5	Q96L15	ENSG00000167311	Late primary spermatocytes	spermatogenic cell types	germ cells	4.77996	0.910632	0.00241405	0.761923	0.847791
BLOC1S3	BLOC1S3	Q6QNY0	ENSG00000189114	Late spermatids	spermatogenic cell types	germ cells	4.57574	0.988953	0.379958	4.44027e-24	2.59386e-22
PHOSPHO1	PHOSPHO1	Q8TCT1	ENSG00000173868	Late spermatids	spermatogenic cell types	germ cells	7.95381	0.954328	0.0367132	0.0148767	0.0487317
SPATA3	SPATA3	Q8NHX4	ENSG00000173699	Late spermatids	spermatogenic cell types	germ cells	9.25025	0.957159	0.0157757	0.167141	0.302299
TTLL6	TTLL6	Q8N841	ENSG00000170703	Late spermatids	spermatogenic cell types	germ cells	5.78812	0.871767	0.0140355	0.20389	0.352447
TPPP2	TPPP2	P59282	ENSG00000179636	Late spermatids	spermatogenic cell types	germ cells	9.71061	0.934093	0.0132445	0.223139	0.376011
TCP11	TCP11	Q8WWU5	ENSG00000124678	Late spermatids	spermatogenic cell types	germ cells	9.37424	0.945152	0.0101326	0.317991	0.477327
CRISP2	CRISP2	P16562	ENSG00000124490	Late spermatids	spermatogenic cell types	germ cells	10.6112	0.932267	0.00746749	0.430312	0.588009
PCLAF	PCLAF	Q15004	ENSG00000166803	Late spermatids	spermatogenic cell types	germ cells	5.10897	0.881597	0.00266812	0.7404	0.830433
C16orf78	C16orf78	Q8WTQ4	ENSG00000166152	Late spermatids	spermatogenic cell types	germ cells	8.04366	0.980247	0.00170748	0.825096	0.89396
HBZ	HBZ	P02008	ENSG00000130656	Late spermatids	spermatogenic cell types	germ cells	5.42847	0.958549	0.00139237	0.854917	0.910785
BEND4	BEND4	Q6ZU67	ENSG00000188848	Undifferentiated spermatogonia	spermatogenic cell types	germ cells	4.27944	0.891785	0.00685898	0.461029	0.615584
PRR4	PRR4	Q16378	ENSG00000111215	Lacrimal acinar cells	acinar cells	glandular epithelial cells	7.5864	0.953754	0.0580719	0.00119398	0.00589424
TCN1	TCN1	P20061	ENSG00000134827	Lacrimal acinar cells	acinar cells	glandular epithelial cells	7.24971	0.87236	0.0264927	0.0487709	0.124775
REG1A	REG1A	P05451	ENSG00000115386	Pancreatic acinar cells	acinar cells	glandular epithelial cells	11.8875	0.934059	0.104447	4.07611e-06	3.75968e-05
EPO	EPO	P01588	ENSG00000130427	Pancreatic acinar cells	acinar cells	glandular epithelial cells	3.11795	0.955365	0.0655223	0.000488657	0.00283098
PNLIP	PNLIP	P16233	ENSG00000175535	Pancreatic acinar cells	acinar cells	glandular epithelial cells	10.6262	0.981726	0.00833743	0.389889	0.551033
CPA2	CPA2	P48052	ENSG00000158516	Pancreatic acinar cells	acinar cells	glandular epithelial cells	10.0448	0.958664	0.00663652	0.472793	0.626518
KLK1	KLK1	P06870	ENSG00000167748	Pancreatic acinar cells	acinar cells	glandular epithelial cells	8.50309	0.887739	0.00368597	0.660051	0.786898
GP2	GP2	P55259	ENSG00000169347	Pancreatic acinar cells	acinar cells	glandular epithelial cells	9.9293	0.940478	0.00189021	0.808277	0.883935
IL22RA1	IL22RA1	Q8N6P7	ENSG00000142677	Pancreatic acinar cells	acinar cells	glandular epithelial cells	5.21656	0.88231	0.00140927	0.853291	0.910437
CTRC	CTRC	Q99895	ENSG00000162438	Pancreatic acinar cells	acinar cells	glandular epithelial cells	10.2183	0.952242	0.00100385	0.893159	0.938688
BHLHA15	BHLHA15	Q7RTS1	ENSG00000180535	Pancreatic acinar cells	acinar cells	glandular epithelial cells	5.02125	0.903304	0.000445354	0.951121	0.979176
PDIA2	PDIA2	Q13087	ENSG00000185615	Pancreatic acinar cells	acinar cells	glandular epithelial cells	7.35174	0.925367	4.40756e-05	0.995054	0.996475
CST5	CST5	P28325	ENSG00000170367	Salivary acinar cells	acinar cells	glandular epithelial cells	6.13794	0.964983	0.0389334	0.0114754	0.0398229
BPIFA2	BPIFA2	Q96DR5	ENSG00000131050	Salivary acinar cells	acinar cells	glandular epithelial cells	8.29054	0.924805	0.0129356	0.231136	0.383949
CST1	CST1	P01037	ENSG00000170373	Salivary acinar cells	acinar cells	glandular epithelial cells	7.76637	0.958368	0.011729	0.265189	0.425394
ODAM	ODAM	A1E959	ENSG00000109205	Salivary acinar cells	acinar cells	glandular epithelial cells	5.81919	0.913112	0.0101532	0.317246	0.477327
LPO	LPO	P22079	ENSG00000167419	Salivary acinar cells	acinar cells	glandular epithelial cells	7.05902	0.909082	0.00967149	0.335096	0.493492
MUC7	MUC7	Q8TAX7	ENSG00000171195	Salivary acinar cells	acinar cells	glandular epithelial cells	8.49881	0.94563	0.000986814	0.894875	0.939083
FABP1	FABP1	P07148	ENSG00000163586	Colonocytes	enterocytes	glandular epithelial cells	10.111	0.92503	0.0979892	9.14789e-06	7.72611e-05
CDHR5	CDHR5	Q9HBB8	ENSG00000099834	Colonocytes	enterocytes	glandular epithelial cells	4.79414	0.923341	0.0325016	0.0243027	0.0718826
CA7	CA7	P43166	ENSG00000168748	Colonocytes	enterocytes	glandular epithelial cells	6.22476	0.949601	0.0319242	0.02599	0.0760987
LGALS4	LGALS4	P56470	ENSG00000171747	Colonocytes	enterocytes	glandular epithelial cells	8.6103	0.879622	0.0297213	0.0335626	0.0922644
CEACAM7	CEACAM7	Q14002	ENSG00000007306	Colonocytes	enterocytes	glandular epithelial cells	5.13639	0.95692	0.0278098	0.041881	0.108735
CDH17	CDH17	Q12864	ENSG00000079112	Colonocytes	enterocytes	glandular epithelial cells	6.55635	0.89499	0.0160574	0.161844	0.297574
PLA2G10	PLA2G10	O15496	ENSG00000069764	Colonocytes	enterocytes	glandular epithelial cells	5.02322	0.862005	0.00782251	0.413337	0.572627
NXPE4	NXPE4	Q6UWF7	ENSG00000137634	Colonocytes	enterocytes	glandular epithelial cells	5.13697	0.924914	0.006977	0.454906	0.609731
CEACAM5	CEACAM5	P06731	ENSG00000105388	Colonocytes	enterocytes	glandular epithelial cells	5.22144	0.9269	0.00603069	0.50636	0.653699
SLC39A5	SLC39A5	Q6ZMH5	ENSG00000139540	Enterocytes	enterocytes	glandular epithelial cells	6.61446	0.885	0.0770569	0.000120832	0.000799086
ACY3	ACY3	Q96HD9	ENSG00000132744	Enterocytes	enterocytes	glandular epithelial cells	5.44674	0.87689	0.0374731	0.0136128	0.045382
USH1C	USH1C	Q9Y6N9	ENSG00000006611	Enterocytes	enterocytes	glandular epithelial cells	6.10725	0.852286	0.0298175	0.0331902	0.0917455
FABP6	FABP6	P51161	ENSG00000170231	Enterocytes	enterocytes	glandular epithelial cells	10.8014	0.898097	0.0290077	0.0364565	0.0982924
SLC34A3	SLC34A3	Q8N130	ENSG00000198569	Enterocytes	enterocytes	glandular epithelial cells	4.39692	0.96072	0.0262122	0.0503773	0.127951
ACE2	ACE2	Q9BYF1	ENSG00000130234	Enterocytes	enterocytes	glandular epithelial cells	5.58274	0.864381	0.0250527	0.0575942	0.143678
FABP2	FABP2	P12104	ENSG00000145384	Enterocytes	enterocytes	glandular epithelial cells	8.63673	0.95543	0.0245757	0.0608521	0.148756
CEACAM20	CEACAM20	Q6UY09	ENSG00000273777	Enterocytes	enterocytes	glandular epithelial cells	4.71313	0.954763	0.0236996	0.0673197	0.15836
AOC1	AOC1	P19801	ENSG00000002726	Enterocytes	enterocytes	glandular epithelial cells	6.84662	0.864516	0.0188299	0.117824	0.239406
ACY1	ACY1	Q03154	ENSG00000243989	Enterocytes	enterocytes	glandular epithelial cells	4.84655	0.861777	0.0166423	0.151371	0.286015
RBP2	RBP2	P50120	ENSG00000114113	Enterocytes	enterocytes	glandular epithelial cells	8.63613	0.883071	0.0151545	0.179437	0.317484
XPNPEP2	XPNPEP2	O43895	ENSG00000122121	Enterocytes	enterocytes	glandular epithelial cells	6.21221	0.940959	0.0150696	0.181186	0.319124
ERICH4	ERICH4	A6NGS2	ENSG00000204978	Enterocytes	enterocytes	glandular epithelial cells	5.25332	0.954452	0.00927571	0.350503	0.509756
SLC13A2	SLC13A2	Q13183	ENSG00000007216	Enterocytes	enterocytes	glandular epithelial cells	5.84788	0.910782	0.00736418	0.43538	0.589192
SLC51B	SLC51B	Q86UW2	ENSG00000186198	Enterocytes	enterocytes	glandular epithelial cells	6.52297	0.892267	0.00579953	0.519781	0.661283
DPEP1	DPEP1	P16444	ENSG00000015413	Enterocytes	enterocytes	glandular epithelial cells	8.40454	0.888961	0.00345106	0.677791	0.794534
MEP1A	MEP1A	Q16819	ENSG00000112818	Enterocytes	enterocytes	glandular epithelial cells	6.8775	0.953121	0.00341599	0.68048	0.796355
BNIP5	BNIP5	P0C671	ENSG00000189325	Enterocytes	enterocytes	glandular epithelial cells	6.74806	0.920834	0.002369	0.765804	0.850759
MEP1B	MEP1B	Q16820	ENSG00000141434	Enterocytes	enterocytes	glandular epithelial cells	5.64686	0.870112	0.00217836	0.782444	0.862928
MUC3A	MUC3A	Q02505	ENSG00000169894	Enterocytes	enterocytes	glandular epithelial cells	5.95894	0.891144	7.19591e-05	0.991937	0.9962
SLC5A5	SLC5A5	Q92911	ENSG00000105641	Foveolar cells	gastric glandular cells	glandular epithelial cells	6.74864	0.906724	0.0641308	0.000577701	0.00326246
CTSE	CTSE	P14091	ENSG00000196188	Foveolar cells	gastric glandular cells	glandular epithelial cells	7.37988	0.901304	0.0228954	0.0738535	0.169187
ANXA10	ANXA10	Q9UJ72	ENSG00000109511	Foveolar cells	gastric glandular cells	glandular epithelial cells	7.4395	0.893256	0.0169391	0.146317	0.279478
PSAPL1	PSAPL1	Q6NUJ1	ENSG00000178597	Foveolar cells	gastric glandular cells	glandular epithelial cells	6.29895	0.986718	0.00769451	0.419379	0.576441
DUOX2	DUOX2	Q9NRD8	ENSG00000140279	Foveolar cells	gastric glandular cells	glandular epithelial cells	7.04995	0.882116	2.71994e-05	0.996945	0.996945
LIPF	LIPF	P07098	ENSG00000182333	Gastric chief cells	gastric glandular cells	glandular epithelial cells	11.8449	0.954237	0.00564967	0.52867	0.668467
ASAH2	ASAH2	Q9NR71	ENSG00000188611	Parietal cells	gastric glandular cells	glandular epithelial cells	3.37759	0.858472	0.0440601	0.006287	0.0252609
CBLIF	CBLIF	P27352	ENSG00000134812	Parietal cells	gastric glandular cells	glandular epithelial cells	8.76831	0.950948	0.0162454	0.158403	0.294537
PTH	PTH	P01270	ENSG00000152266	Parietal cells	gastric glandular cells	glandular epithelial cells	2.28238	0.882459	0.00667106	0.470948	0.625254
COL2A1	COL2A1	P02458	ENSG00000139219	Parietal cells	gastric glandular cells	glandular epithelial cells	4.85437	0.903999	0.00521064	0.555587	0.692058
IDO1	IDO1	P14902	ENSG00000131203	Endometrial glandular cells	glandular cells	glandular epithelial cells	5.90345	0.89636	0.0328262	0.0234022	0.0701066
PAEP	PAEP	P09466	ENSG00000122133	Endometrial glandular cells	glandular cells	glandular epithelial cells	9.76963	0.951589	0.0196215	0.107597	0.226995
RLN1	RLN1	P04808	ENSG00000107018	Prostatic glandular cells	glandular cells	glandular epithelial cells	3.00568	0.904447	0.053597	0.002035	0.00951024
FOLH1	FOLH1	Q04609	ENSG00000086205	Prostatic glandular cells	glandular cells	glandular epithelial cells	7.28448	0.88794	0.0206432	0.0956879	0.207669
CHRM1	CHRM1	P11229	ENSG00000168539	Prostatic glandular cells	glandular cells	glandular epithelial cells	3.97406	0.937395	0.0101138	0.318672	0.477327
NPY	NPY	P01303	ENSG00000122585	Prostatic glandular cells	glandular cells	glandular epithelial cells	6.71793	0.927296	0.00415604	0.625923	0.759121
BPIFB2	BPIFB2	Q8N4F0	ENSG00000078898	Submucosal glandular cells	glandular cells	glandular epithelial cells	6.53204	0.963743	0.0406402	0.00939556	0.0340072
ELAC1	ELAC1	Q9H777	ENSG00000141642	Conjunctival goblet cells	goblet cells	glandular epithelial cells	1.36098	0.865915	0.606836	2.45212e-46	3.43788e-44
SULT1E1	SULT1E1	P49888	ENSG00000109193	Conjunctival goblet cells	goblet cells	glandular epithelial cells	4.94734	0.908561	0.0289206	0.0368265	0.0985321
VMO1	VMO1	Q7Z5L0	ENSG00000182853	Conjunctival goblet cells	goblet cells	glandular epithelial cells	8.77431	0.878996	0.0234375	0.0693837	0.162127
SPINK4	SPINK4	O60575	ENSG00000122711	Goblet cells	goblet cells	glandular epithelial cells	9.15766	0.915403	0.0394691	0.0107777	0.0379658
KLK15	KLK15	Q9H2R5	ENSG00000174562	Goblet cells	goblet cells	glandular epithelial cells	3.82864	0.919959	0.0359874	0.0161921	0.0525494
FOXA3	FOXA3	P55318	ENSG00000170608	Goblet cells	goblet cells	glandular epithelial cells	5.74204	0.863267	0.0116963	0.266179	0.426008
HEPACAM2	HEPACAM2	A8MVW5	ENSG00000188175	Goblet cells	goblet cells	glandular epithelial cells	6.4302	0.876932	0.00885826	0.367514	0.527571
CXCL13	CXCL13	O43927	ENSG00000156234	Breast hormone-responsive cells	luminal cells	glandular epithelial cells	6.23519	0.879157	0.0736506	0.000182881	0.00119645
TNFRSF11B	TNFRSF11B	O00300	ENSG00000164761	Breast lactating cells	secretory cells	glandular epithelial cells	7.38387	0.851078	0.10153	5.87683e-06	5.28161e-05
CHRDL2	CHRDL2	Q6WN34	ENSG00000054938	Breast lactating cells	secretory cells	glandular epithelial cells	7.64521	0.927159	0.0583978	0.00114839	0.00575014
FABP3	FABP3	P05413	ENSG00000121769	Breast lactating cells	secretory cells	glandular epithelial cells	8.82735	0.852983	0.0476602	0.00411235	0.017366
BTN1A1	BTN1A1	Q13410	ENSG00000124557	Breast lactating cells	secretory cells	glandular epithelial cells	7.2184	0.974178	0.00943382	0.344265	0.502771
ELF5	ELF5	Q9UKW6	ENSG00000135374	Breast lactating cells	secretory cells	glandular epithelial cells	7.11664	0.878174	0.00415693	0.62586	0.759121
EXTL1	EXTL1	Q92935	ENSG00000158008	Breast lactating cells	secretory cells	glandular epithelial cells	4.56747	0.901021	0.00229074	0.772592	0.855588
SCGB2A2	SCGB2A2	Q13296	ENSG00000110484	Breast secretory cells	secretory cells	glandular epithelial cells	8.28043	0.952533	0.0022524	0.775939	0.857939
MMP10	MMP10	P09238	ENSG00000166670	Endometrial secretory cells	secretory cells	glandular epithelial cells	6.44477	0.923993	0.0880563	3.13621e-05	0.000235392
CSF3	CSF3	P09919	ENSG00000108342	Endometrial secretory cells	secretory cells	glandular epithelial cells	5.45831	0.896049	0.0223235	0.0788781	0.176657
CYP24A1	CYP24A1	Q07973	ENSG00000019186	Endometrial secretory cells	secretory cells	glandular epithelial cells	4.49424	0.86546	0.0135973	0.214339	0.363806
MMP1	MMP1	P03956	ENSG00000196611	Endometrial secretory cells	secretory cells	glandular epithelial cells	5.34568	0.880104	0.00250398	0.754235	0.84247
IL17C	IL17C	Q9P0M4	ENSG00000124391	Fallopian secretory cells	secretory cells	glandular epithelial cells	2.02815	0.930326	0.136083	7.13052e-08	9.08817e-07
OVGP1	OVGP1	Q12889	ENSG00000085465	Fallopian secretory cells	secretory cells	glandular epithelial cells	8.09691	0.877608	0.00586487	0.515953	0.659411
SCGB1A1	SCGB1A1	P11684	ENSG00000149021	Respiratory secretory cells	secretory cells	glandular epithelial cells	11.2603	0.909238	0.126089	2.60044e-07	3.03818e-06
NOS2	NOS2	P35228	ENSG00000007171	Respiratory secretory cells	secretory cells	glandular epithelial cells	3.98527	0.885793	0.0116647	0.267136	0.426566
GFAP	GFAP	P14136	ENSG00000131095	Astrocytes	glial cells	glial cells	6.66262	0.936573	0.0696914	0.000295488	0.00184944
TNFSF13	TNFSF13	O75888	ENSG00000161955	Astrocytes	glial cells	glial cells	3.36038	0.948918	0.0668474	0.000416557	0.00245384
NFATC4	NFATC4	Q14934	ENSG00000100968	Astrocytes	glial cells	glial cells	4.01458	0.921455	0.0404696	0.00958538	0.0342824
NCAN	NCAN	O14594	ENSG00000130287	Astrocytes	glial cells	glial cells	5.4823	0.928869	0.0192242	0.112615	0.232871
CBS	CBS	P35520	ENSG00000160200	Bergmann glia	glial cells	glial cells	2.82138	0.944837	0.0357752	0.0165982	0.0531293
FAM167A	FAM167A	Q96KS9	ENSG00000154319	Bergmann glia	glial cells	glial cells	3.79098	0.890588	0.0245685	0.060903	0.148756
SPOUT1	SPOUT1	Q5T280	ENSG00000198917	Bergmann glia	glial cells	glial cells	3.29213	0.887874	0.0123698	0.246527	0.401884
DNAJC28	DNAJC28	Q9NX36	ENSG00000177692	Bergmann glia	glial cells	glial cells	1.8718	0.854197	0.0101244	0.318286	0.477327
TNFSF12	TNFSF12	O43508	ENSG00000239697	Bergmann glia	glial cells	glial cells	3.13114	0.888612	0.0100404	0.321342	0.479278
INSYN1	INSYN1	Q2T9L4	ENSG00000205363	Bergmann glia	glial cells	glial cells	3.50255	0.856979	0.00800375	0.404929	0.564197
STON1	STON1	Q9Y6Q2	ENSG00000243244	Bergmann glia	glial cells	glial cells	5.7513	0.953324	0.00740827	0.43321	0.588528
EFNA4	EFNA4	P52798	ENSG00000243364	Microglia	glial cells	glial cells	1.16315	0.902986	0.271971	3.10266e-16	1.14472e-14
LAIR1	LAIR1	Q6GTX8	ENSG00000167613	Microglia	glial cells	glial cells	4.44969	0.936345	0.229942	1.71356e-13	4.62003e-12
OSCAR	OSCAR	Q8IYS5	ENSG00000170909	Microglia	glial cells	glial cells	3.07731	0.924254	0.179942	2.02997e-10	3.84596e-09
SH3BP1	SH3BP1	Q9Y3L3	ENSG00000100092	Microglia	glial cells	glial cells	3.58906	0.88063	0.134841	8.3811e-08	1.04913e-06
LY75	LY75	O60449	ENSG00000054219	Microglia	glial cells	glial cells	4.26127	0.964422	0.060885	0.000852829	0.00460441
C1QA	C1QA	P02745	ENSG00000173372	Microglia	glial cells	glial cells	4.88507	0.965687	0.0461657	0.00490576	0.0202291
INPP5D	INPP5D	Q92835	ENSG00000168918	Microglia	glial cells	glial cells	6.92961	0.891009	0.0334532	0.0217558	0.0663078
ARHGAP27	ARHGAP27	Q6ZUM4	ENSG00000159314	Microglia	glial cells	glial cells	4.36691	0.866142	0.0252052	0.0565896	0.141676
CEACAM21	CEACAM21	Q3KPI0	ENSG00000007129	Microglia	glial cells	glial cells	3.59731	0.94185	0.0191724	0.113286	0.233568
PPP1R18	PPP1R18	Q6NYC8	ENSG00000146112	Microglia	glial cells	glial cells	3.79098	0.927493	0.0167427	0.149643	0.283512
FGF20	FGF20	Q9NP95	ENSG00000078579	Microglia	glial cells	glial cells	4.34899	0.929387	0.0158009	0.16666	0.302299
OTUD1	OTUD1	Q5VV17	ENSG00000165312	Microglia	glial cells	glial cells	3.54674	0.9157	0.0150161	0.182296	0.320275
HSPA1A	HSPA1A	P0DMV8	ENSG00000204389	Microglia	glial cells	glial cells	7.2423	0.87053	0.00796164	0.406867	0.56478
GPSM3	GPSM3	Q9Y4H4	ENSG00000213654	Microglia	glial cells	glial cells	3.49651	0.914542	0.00200592	0.797803	0.876583
SLITRK2	SLITRK2	Q9H156	ENSG00000185985	Müller glia	glial cells	glial cells	5.52466	0.914179	0.0427958	0.00729485	0.0276416
WIF1	WIF1	Q9Y5W5	ENSG00000156076	Müller glia	glial cells	glial cells	8.28614	0.893863	0.037332	0.0138392	0.0457607
DIPK1C	DIPK1C	Q0P6D2	ENSG00000187773	Müller glia	glial cells	glial cells	5.39544	0.903142	0.0126129	0.239793	0.393665
FRZB	FRZB	Q92765	ENSG00000162998	Müller glia	glial cells	glial cells	8.13282	0.854512	0.0102087	0.315252	0.477304
LHX2	LHX2	P50458	ENSG00000106689	Müller glia	glial cells	glial cells	5.67504	0.916356	0.00346264	0.676906	0.794534
RLBP1	RLBP1	P12271	ENSG00000140522	Müller glia	glial cells	glial cells	7.99672	0.949956	0.00267233	0.740048	0.830433
STAC2	STAC2	Q6ZMT1	ENSG00000141750	Müller glia	glial cells	glial cells	6.86818	0.875013	0.0017657	0.8197	0.892555
NXPH1	NXPH1	P58417	ENSG00000122584	Oligodendrocyte progenitor cells	glial cells	glial cells	7.5494	0.892942	0.0644721	0.000554478	0.00316008
TNR	TNR	Q92752	ENSG00000116147	Oligodendrocyte progenitor cells	glial cells	glial cells	8.36672	0.875316	0.060734	0.000868395	0.00460441
ADGRB1	ADGRB1	O14514	ENSG00000181790	Oligodendrocyte progenitor cells	glial cells	glial cells	4.73356	0.856103	0.0606959	0.00087237	0.00460441
BCAN	BCAN	Q96GW7	ENSG00000132692	Oligodendrocyte progenitor cells	glial cells	glial cells	6.20537	0.903675	0.0520358	0.00244957	0.0111503
C2orf80	C2orf80	Q0P641	ENSG00000188674	Oligodendrocyte progenitor cells	glial cells	glial cells	3.8221	0.936592	0.0171113	0.143463	0.276285
DBX2	DBX2	Q6ZNG2	ENSG00000185610	Oligodendrocyte progenitor cells	glial cells	glial cells	3.12676	0.950658	0.0143809	0.196009	0.341484
SOX8	SOX8	P57073	ENSG00000005513	Oligodendrocyte progenitor cells	glial cells	glial cells	5.09252	0.899373	0.00595622	0.510646	0.655525
MEGF11	MEGF11	A6BM72	ENSG00000157890	Oligodendrocyte progenitor cells	glial cells	glial cells	6.94544	0.852353	0.00373139	0.656674	0.785544
NLGN2	NLGN2	Q8NFZ4	ENSG00000169992	Oligodendrocyte progenitor cells	glial cells	glial cells	4.22975	0.926948	0.000101616	0.988633	0.9962
ARHGEF10	ARHGEF10	O15013	ENSG00000104728	Oligodendrocytes	glial cells	glial cells	5.25018	0.935304	0.219182	8.16306e-13	2.11937e-11
PLXNB3	PLXNB3	Q9ULL4	ENSG00000198753	Oligodendrocytes	glial cells	glial cells	4.28221	0.946962	0.129326	1.71306e-07	2.07044e-06
KIAA1755	KIAA1755	Q5JYT7	ENSG00000149633	Oligodendrocytes	glial cells	glial cells	5.25802	0.865271	0.0192498	0.112285	0.232871
STMN4	STMN4	Q9H169	ENSG00000015592	Oligodendrocytes	glial cells	glial cells	5.46256	0.916983	0.0190922	0.114333	0.235037
SRCIN1	SRCIN1	Q9C0H9	ENSG00000277363	Oligodendrocytes	glial cells	glial cells	5.86958	0.919551	0.0181664	0.127134	0.253185
PRR18	PRR18	Q8N4B5	ENSG00000176381	Oligodendrocytes	glial cells	glial cells	4.32413	0.935132	0.0170407	0.144626	0.277003
CNTN2	CNTN2	Q02246	ENSG00000184144	Oligodendrocytes	glial cells	glial cells	6.05842	0.882623	0.0164838	0.154143	0.288144
FAM131B	FAM131B	Q86XD5	ENSG00000159784	Oligodendrocytes	glial cells	glial cells	3.46261	0.914465	0.0128365	0.233763	0.386429
CNDP1	CNDP1	Q96KN2	ENSG00000150656	Oligodendrocytes	glial cells	glial cells	6.60679	0.887362	0.00978955	0.330631	0.488972
CAPN3	CAPN3	P20807	ENSG00000092529	Oligodendrocytes	glial cells	glial cells	5.71175	0.949565	0.00574308	0.523112	0.664315
PLP1	PLP1	P60201	ENSG00000123560	Oligodendrocytes	glial cells	glial cells	8.61608	0.920703	0.00548324	0.538718	0.675566
HSD17B3	HSD17B3	P37058	ENSG00000130948	Oligodendrocytes	glial cells	glial cells	4.38452	0.950976	0.00216856	0.783309	0.862928
MND1	MND1	Q9BWT6	ENSG00000121211	Oligodendrocytes	glial cells	glial cells	3.82864	0.910685	0.0016881	0.8269	0.894532
MAG	MAG	P20916	ENSG00000105695	Oligodendrocytes	glial cells	glial cells	6.14633	0.921019	0.00163382	0.831973	0.895093
C10orf90	C10orf90	Q96M02	ENSG00000154493	Oligodendrocytes	glial cells	glial cells	7.00606	0.858084	0.00111021	0.882525	0.933286
ADCYAP1R1	ADCYAP1R1	P41586	ENSG00000078549	Pituicytes/FSCs	glial cells	glial cells	5.02716	0.897753	0.00475848	0.584729	0.7166
GFRA3	GFRA3	O60609	ENSG00000146013	Schwann cells	glial cells	glial cells	4.32942	0.914022	0.0680344	0.000360982	0.00220042
L1CAM	L1CAM	P32004	ENSG00000198910	Schwann cells	glial cells	glial cells	5.23538	0.89388	0.0677403	0.000374028	0.00224097
NRN1	NRN1	Q9NPD7	ENSG00000124785	Schwann cells	glial cells	glial cells	5.21819	0.856602	0.0374436	0.0136599	0.045382
ANGPTL7	ANGPTL7	O43827	ENSG00000171819	Schwann cells	glial cells	glial cells	3.81331	0.867108	0.00174892	0.821252	0.892555
PLIN1	PLIN1	O60240	ENSG00000166819	Adipocytes	adipocytes	mesenchymal cells	6.7806	0.926826	0.0303957	0.0310374	0.087366
PFKFB1	PFKFB1	P16118	ENSG00000158571	Adipocytes	adipocytes	mesenchymal cells	5.82452	0.86964	0.0248559	0.0589166	0.145938
LVRN	LVRN	Q6Q4G3	ENSG00000172901	Adipocytes	adipocytes	mesenchymal cells	5.86562	0.900608	0.00293997	0.718037	0.822355
GFRAL	GFRAL	Q6UXV0	ENSG00000187871	Fibro-adipogenic progenitors	fibro-adipogenic progenitors	mesenchymal cells	2.38876	0.890406	0.0225714	0.0766598	0.173911
SCARA5	SCARA5	Q6ZMJ2	ENSG00000168079	Fibroblasts	fibroblasts	mesenchymal cells	5.6846	0.874093	0.145855	1.98282e-08	2.83665e-07
MFAP4	MFAP4	P55083	ENSG00000166482	Fibroblasts	fibroblasts	mesenchymal cells	6.38215	0.854769	0.0347687	0.0186653	0.0581527
IL11	IL11	P20809	ENSG00000095752	Fibroblasts	fibroblasts	mesenchymal cells	4.15418	0.897025	0.0183321	0.124743	0.249131
PELO	PELO	Q9BRX2	ENSG00000152684	Hepatic stellate cells	stellate cells	mesenchymal cells	2.0149	0.968384	0.542605	6.06471e-39	4.72374e-37
GGT5	GGT5	P36269	ENSG00000099998	Hepatic stellate cells	stellate cells	mesenchymal cells	5.92799	0.852634	0.0416791	0.00831733	0.0311789
DKK1	DKK1	O94907	ENSG00000107984	Decidual stromal cells	stromal cells	mesenchymal cells	8.12451	0.911889	0.00585672	0.516429	0.659411
CPXM1	CPXM1	Q96SM3	ENSG00000088882	Decidual stromal cells	stromal cells	mesenchymal cells	6.54089	0.906043	0.00288334	0.72264	0.822355
ITGB1BP2	ITGB1BP2	Q9UKP3	ENSG00000147166	Peritubular myoid cells	stromal cells	mesenchymal cells	2.20827	0.876363	0.629401	3.17495e-49	5.5641e-47
PROK1	PROK1	P58294	ENSG00000143125	Peritubular myoid cells	stromal cells	mesenchymal cells	6.43181	0.957066	0.027166	0.045119	0.11671
WFIKKN2	WFIKKN2	Q8TEU8	ENSG00000173714	Peritubular myoid cells	stromal cells	mesenchymal cells	3.13983	0.945684	0.0137933	0.209601	0.358366
CBLN4	CBLN4	Q9NTU7	ENSG00000054803	Peritubular myoid cells	stromal cells	mesenchymal cells	3.81551	0.937567	0.0045421	0.599205	0.731782
INSL3	INSL3	P51460	ENSG00000248099	Peritubular myoid cells	stromal cells	mesenchymal cells	6.65015	0.954844	0.00270188	0.737586	0.830433
PPP1R27	PPP1R27	Q86WC6	ENSG00000182676	Thymic myoid cells	stromal cells	mesenchymal cells	2.47654	0.964076	0.0345707	0.0191009	0.0589856
HRC	HRC	P23327	ENSG00000130528	Thymic myoid cells	stromal cells	mesenchymal cells	4.96842	0.901637	0.0326541	0.0238756	0.0709185
LMOD2	LMOD2	Q6P5Q4	ENSG00000170807	Thymic myoid cells	stromal cells	mesenchymal cells	6.32758	0.916525	0.0243623	0.0623686	0.151282
MYL1	MYL1	P05976	ENSG00000168530	Thymic myoid cells	stromal cells	mesenchymal cells	7.94431	0.975753	0.022256	0.0794935	0.177468
CASQ2	CASQ2	O14958	ENSG00000118729	Thymic myoid cells	stromal cells	mesenchymal cells	6.65942	0.930283	0.0206567	0.0955399	0.207669
MYBPH	MYBPH	Q13203	ENSG00000133055	Thymic myoid cells	stromal cells	mesenchymal cells	5.9761	0.983516	0.0173724	0.139237	0.271881
CALML6	CALML6	Q8TD86	ENSG00000169885	Thymic myoid cells	stromal cells	mesenchymal cells	3.43076	0.963907	0.0133516	0.220431	0.372342
KLHL41	KLHL41	O60662	ENSG00000239474	Thymic myoid cells	stromal cells	mesenchymal cells	6.20091	0.930115	0.00895401	0.363541	0.525517
ENTHD1	ENTHD1	Q8IYW4	ENSG00000176177	Cardiomyocytes	myocytes	muscle cells	5.42935	0.881584	0.0130476	0.228203	0.38171
CTRL	CTRL	P40313	ENSG00000141086	Cardiomyocytes	myocytes	muscle cells	3.03495	0.901769	0.0114194	0.274699	0.430505
TNNT2	TNNT2	P45379	ENSG00000118194	Cardiomyocytes	myocytes	muscle cells	5.29682	0.969638	0.0113673	0.276335	0.430826
MYH7	MYH7	P12883	ENSG00000092054	Cardiomyocytes	myocytes	muscle cells	7.97357	0.947817	0.00754697	0.426452	0.583873
SPTBN5	SPTBN5	Q9NRC6	ENSG00000137877	Cardiomyocytes	myocytes	muscle cells	6.65209	0.858593	0.00513203	0.560548	0.69671
MYOM2	MYOM2	P54296	ENSG00000036448	Cardiomyocytes	myocytes	muscle cells	6.03548	0.87717	0.000755553	0.918483	0.951207
MYH1	MYH1	P12882	ENSG00000109061	Myonuclei	myocytes	muscle cells	6.56131	0.966166	0.0341116	0.0201503	0.0619534
SMTNL2	SMTNL2	Q2TAL5	ENSG00000188176	Myonuclei	myocytes	muscle cells	5.10291	0.879045	0.0317205	0.0266122	0.0767701
MYBPC2	MYBPC2	Q14324	ENSG00000086967	Myonuclei	myocytes	muscle cells	5.64049	0.919533	0.0213587	0.0881347	0.19307
TMOD4	TMOD4	Q9NZQ9	ENSG00000163157	Myonuclei	myocytes	muscle cells	4.93015	0.897512	0.0199496	0.103621	0.22196
SCN4A	SCN4A	P35499	ENSG00000007314	Myonuclei	myocytes	muscle cells	5.14458	0.936295	0.0185845	0.121187	0.244114
ANKRD2	ANKRD2	Q9GZV1	ENSG00000165887	Myonuclei	myocytes	muscle cells	5.51906	0.904334	0.0170417	0.144609	0.277003
XIRP2	XIRP2	A4UGR9	ENSG00000163092	Myonuclei	myocytes	muscle cells	6.82947	0.899546	0.0157663	0.167321	0.302299
C4orf54	C4orf54	D6RIA3	ENSG00000248713	Myonuclei	myocytes	muscle cells	4.00003	0.942075	0.0132179	0.223816	0.376247
SGCG	SGCG	Q13326	ENSG00000102683	Myonuclei	myocytes	muscle cells	6.85414	0.894222	0.0127963	0.234834	0.386429
MYBPC1	MYBPC1	Q00872	ENSG00000196091	Myonuclei	myocytes	muscle cells	9.60454	0.882057	0.0106136	0.301069	0.463845
MYL3	MYL3	P08590	ENSG00000160808	Myonuclei	myocytes	muscle cells	6.59373	0.863659	0.00807783	0.401541	0.561836
TRIM54	TRIM54	Q9BYV2	ENSG00000138100	Myonuclei	myocytes	muscle cells	6.88908	0.895884	0.00215911	0.784144	0.862928
MYOM3	MYOM3	Q5VTT5	ENSG00000142661	Myonuclei	myocytes	muscle cells	6.53204	0.89647	0.00155448	0.839444	0.901149
SHOX	SHOX	O15266	ENSG00000185960	Myonuclei	myocytes	muscle cells	2.48491	0.908523	0.0011085	0.882695	0.933286
FGF6	FGF6	P10767	ENSG00000111241	Myonuclei	myocytes	muscle cells	3.56388	0.98093	0.000140319	0.984337	0.994265
NXPH3	NXPH3	O95157	ENSG00000182575	Smooth muscle cells	smooth muscle cells	muscle cells	3.42751	0.869142	0.0353442	0.0174538	0.0551133
ACTG2	ACTG2	P63267	ENSG00000163017	Smooth muscle cells	smooth muscle cells	muscle cells	8.68526	0.904493	0.000342716	0.962172	0.980353
SULT1A1	SULT1A1	P50225	ENSG00000196502	Brain excitatory neurons	neuronal cells	neuronal cells	4.18205	0.877145	0.597218	3.71867e-45	4.34464e-43
CCDC85A	CCDC85A	Q96PX6	ENSG00000055813	Brain excitatory neurons	neuronal cells	neuronal cells	5.46806	0.905545	0.106063	3.327e-06	3.10963e-05
CLSTN3	CLSTN3	Q9BQT9	ENSG00000139182	Brain excitatory neurons	neuronal cells	neuronal cells	4.61115	0.875809	0.0679017	0.000366811	0.00221668
CREG2	CREG2	Q8IUH2	ENSG00000175874	Brain excitatory neurons	neuronal cells	neuronal cells	4.52504	0.886157	0.0580936	0.00119089	0.00589424
FGF5	FGF5	P12034	ENSG00000138675	Brain excitatory neurons	neuronal cells	neuronal cells	3.39786	0.943258	0.0384931	0.0120822	0.0411148
ATP6V1G2	ATP6V1G2	O95670	ENSG00000213760	Brain excitatory neurons	neuronal cells	neuronal cells	4.36437	0.951638	0.0232688	0.070745	0.164213
CEND1	CEND1	Q8N111	ENSG00000184524	Brain excitatory neurons	neuronal cells	neuronal cells	4.25561	0.88109	0.015884	0.165086	0.301368
KIAA0408	KIAA0408	Q6ZU52	ENSG00000189367	Brain excitatory neurons	neuronal cells	neuronal cells	3.83081	0.90829	0.00920957	0.353145	0.512535
HPCAL4	HPCAL4	Q9UM19	ENSG00000116983	Brain inhibitory neurons	neuronal cells	neuronal cells	3.74005	0.88328	0.0436079	0.00663051	0.0256795
AARSD1	AARSD1	Q9BTE6	ENSG00000266967	Brain inhibitory neurons	neuronal cells	neuronal cells	3.41773	0.885795	0.0224916	0.0773675	0.174879
SCN2B	SCN2B	O60939	ENSG00000149575	Brain inhibitory neurons	neuronal cells	neuronal cells	3.5582	0.872416	0.0160404	0.162159	0.297574
UNC79	UNC79	Q9P2D8	ENSG00000133958	Brain inhibitory neurons	neuronal cells	neuronal cells	6.48341	0.890229	0.00953834	0.340203	0.499963
BIVM	BIVM	Q86UB2	ENSG00000134897	Brain inhibitory neurons	neuronal cells	neuronal cells	4.57368	0.920445	0.00884613	0.36802	0.527571
SERTAD4	SERTAD4	Q9NUC0	ENSG00000082497	Brain inhibitory neurons	neuronal cells	neuronal cells	2.25129	0.855712	0.00846855	0.384132	0.546168
SOX7	SOX7	Q9BT81	ENSG00000171056	Brain inhibitory neurons	neuronal cells	neuronal cells	1.45862	0.930195	0.00496559	0.571197	0.707437
GABRA4	GABRA4	P48169	ENSG00000109158	Brain inhibitory neurons	neuronal cells	neuronal cells	5.0337	0.908399	0.00289233	0.721907	0.822355
PPP4R4	PPP4R4	Q6NUP7	ENSG00000119698	Brain inhibitory neurons	neuronal cells	neuronal cells	4.86676	0.870143	0.00114913	0.878665	0.931836
RTEL1	RTEL1	Q9NZ71	ENSG00000258366	Brain inhibitory neurons	neuronal cells	neuronal cells	2.79117	0.891771	7.66974e-05	0.991408	0.9962
GUCA1A	GUCA1A	P43080	ENSG00000048545	Cone photoreceptor cells	neuronal cells	neuronal cells	4.00369	0.968175	0.0475994	0.00414199	0.0173865
MYL4	MYL4	P12829	ENSG00000198336	Cone photoreceptor cells	neuronal cells	neuronal cells	5.57557	0.89794	0.021228	0.0894686	0.195381
TAFA3	TAFA3	Q7Z5A8	ENSG00000184599	Cone photoreceptor cells	neuronal cells	neuronal cells	4.66908	0.924824	0.0152016	0.178474	0.316735
GUCA1C	GUCA1C	O95843	ENSG00000138472	Cone photoreceptor cells	neuronal cells	neuronal cells	6.39225	0.935106	0.00939947	0.345611	0.503687
VAX2	VAX2	Q9UIW0	ENSG00000116035	Cone photoreceptor cells	neuronal cells	neuronal cells	4.54542	0.869548	0.00763508	0.422214	0.579202
LRFN2	LRFN2	Q9ULH4	ENSG00000156564	Cone photoreceptor cells	neuronal cells	neuronal cells	6.76423	0.878496	0.00632066	0.490009	0.644459
ARR3	ARR3	P36575	ENSG00000120500	Cone photoreceptor cells	neuronal cells	neuronal cells	7.75092	0.957089	0.00535288	0.546721	0.684378
SKOR1	SKOR1	P84550	ENSG00000188779	Cone photoreceptor cells	neuronal cells	neuronal cells	1.62924	0.859916	0.00358129	0.667899	0.794534
SP7	SP7	Q8TDD2	ENSG00000170374	Cone photoreceptor cells	neuronal cells	neuronal cells	1.62924	0.945749	0.00277753	0.731318	0.827095
DIABLO	DIABLO	Q9NR28	ENSG00000184047	Other brain neurons	neuronal cells	neuronal cells	3.157	0.875314	0.568893	7.77811e-42	7.78922e-40
MEPE	MEPE	Q9NQ76	ENSG00000152595	Other brain neurons	neuronal cells	neuronal cells	2.93386	0.956255	0.0584052	0.00114738	0.00575014
CALB2	CALB2	P22676	ENSG00000172137	Other brain neurons	neuronal cells	neuronal cells	4.74232	0.907249	0.0455218	0.00529271	0.021697
OXT	OXT	P01178	ENSG00000101405	Other brain neurons	neuronal cells	neuronal cells	6.91771	0.913488	0.0372287	0.0140073	0.0460992
NEFL	NEFL	P07196	ENSG00000277586	Other brain neurons	neuronal cells	neuronal cells	4.74667	0.850594	0.0315547	0.02713	0.0779432
C2CD4C	C2CD4C	Q8TF44	ENSG00000183186	Other brain neurons	neuronal cells	neuronal cells	2.92852	0.915766	0.0285886	0.0382703	0.101619
STMN2	STMN2	Q93045	ENSG00000104435	Other brain neurons	neuronal cells	neuronal cells	6.32954	0.897193	0.0200236	0.102745	0.220932
TUBB3	TUBB3	Q13509	ENSG00000258947	Other brain neurons	neuronal cells	neuronal cells	5.67641	0.928626	0.0128093	0.234487	0.386429
GPRASP2	GPRASP2	Q96D09	ENSG00000158301	Other brain neurons	neuronal cells	neuronal cells	3.76584	0.937469	0.0123294	0.247666	0.401884
PMCH	PMCH	P20382	ENSG00000183395	Other brain neurons	neuronal cells	neuronal cells	4.40672	0.976871	0.00694664	0.456474	0.610664
EXOSC4	EXOSC4	Q9NPD3	ENSG00000178896	Other brain neurons	neuronal cells	neuronal cells	2.18605	0.916559	0.00603393	0.506175	0.653699
HHLA1	HHLA1	C9JL84	ENSG00000132297	Other brain neurons	neuronal cells	neuronal cells	1.19392	0.928731	0.00520696	0.555819	0.692058
GPR101	GPR101	Q96P66	ENSG00000165370	Other brain neurons	neuronal cells	neuronal cells	2.76632	0.969734	0.00171176	0.824698	0.89396
CALY	CALY	Q9NYX4	ENSG00000130643	Other brain neurons	neuronal cells	neuronal cells	6.66988	0.872287	0.00150972	0.843688	0.903404
IL4	IL4	P05112	ENSG00000113520	Retinal amacrine cells	neuronal cells	neuronal cells	1.28093	0.928566	0.0202804	0.0997585	0.215171
VSTM2B	VSTM2B	A6NLU5	ENSG00000187135	Retinal amacrine cells	neuronal cells	neuronal cells	5.09926	0.923929	0.000777855	0.91618	0.951207
KIRREL2	KIRREL2	Q6UWL6	ENSG00000126259	Retinal bipolar cells	neuronal cells	neuronal cells	4.09268	0.92268	0.0386968	0.0117976	0.0404915
WSCD2	WSCD2	Q2TBF2	ENSG00000075035	Retinal bipolar cells	neuronal cells	neuronal cells	4.65871	0.85862	0.0263736	0.0494466	0.126044
RGS8	RGS8	P57771	ENSG00000135824	Retinal bipolar cells	neuronal cells	neuronal cells	5.18794	0.937896	0.0139328	0.206292	0.354248
TPBGL	TPBGL	P0DKB5	ENSG00000261594	Retinal bipolar cells	neuronal cells	neuronal cells	2.73437	0.949569	0.00347278	0.676131	0.794534
IGSF21	IGSF21	Q96ID5	ENSG00000117154	Retinal bipolar cells	neuronal cells	neuronal cells	5.81144	0.856696	0.0014119	0.853038	0.910437
CEACAM16	CEACAM16	Q2WEN9	ENSG00000213892	Retinal bipolar cells	neuronal cells	neuronal cells	2.16332	0.914565	0.000950604	0.898531	0.940105
RPEL1	RPEL1	Q2QD12	ENSG00000235376	Retinal ganglion cells	neuronal cells	neuronal cells	2.16332	0.958484	0.145399	2.10553e-08	2.95195e-07
CLEC2L	CLEC2L	P0C7M8	ENSG00000236279	Retinal ganglion cells	neuronal cells	neuronal cells	4.99586	0.903355	0.0514514	0.00262546	0.0116484
S100G	S100G	P29377	ENSG00000169906	Retinal ganglion cells	neuronal cells	neuronal cells	1.58924	0.924422	0.0117795	0.26367	0.423929
PVALB	PVALB	P20472	ENSG00000100362	Retinal horizontal cells	neuronal cells	neuronal cells	6.35611	0.922332	0.260123	1.90749e-15	6.36737e-14
PLEKHD1	PLEKHD1	A6NEE1	ENSG00000175985	Retinal horizontal cells	neuronal cells	neuronal cells	5.90154	0.875321	0.0145354	0.192582	0.336658
TAGLN3	TAGLN3	Q9UI15	ENSG00000144834	Retinal horizontal cells	neuronal cells	neuronal cells	5.11979	0.865038	0.0130077	0.229244	0.38171
IGLON5	IGLON5	A6NGN9	ENSG00000142549	Retinal horizontal cells	neuronal cells	neuronal cells	4.51305	0.899388	0.00194809	0.803021	0.880935
PKD2L1	PKD2L1	Q9P0L9	ENSG00000107593	Retinal horizontal cells	neuronal cells	neuronal cells	4.46706	0.934525	0.000935389	0.900072	0.940128
SAG	SAG	P10523	ENSG00000130561	Rod photoreceptor cells	neuronal cells	neuronal cells	7.53123	0.960815	0.0436374	0.00660759	0.0256795
CRX	CRX	O43186	ENSG00000105392	Rod photoreceptor cells	neuronal cells	neuronal cells	6.32257	0.95162	0.0345945	0.0190481	0.0589856
DDC	DDC	P20711	ENSG00000132437	Rod photoreceptor cells	neuronal cells	neuronal cells	4.69957	0.916262	0.024419	0.0619621	0.150817
CABP4	CABP4	P57796	ENSG00000175544	Rod photoreceptor cells	neuronal cells	neuronal cells	5.36691	0.852716	0.0216184	0.0855425	0.189165
IGFL4	IGFL4	Q6B9Z1	ENSG00000204869	Rod photoreceptor cells	neuronal cells	neuronal cells	4.51086	0.853947	0.0187021	0.119563	0.241539
IMPG1	IMPG1	Q17R60	ENSG00000112706	Rod photoreceptor cells	neuronal cells	neuronal cells	7.17027	0.909304	0.0100663	0.320398	0.478889
PDC	PDC	P20941	ENSG00000116703	Rod photoreceptor cells	neuronal cells	neuronal cells	6.80771	0.902748	0.0048792	0.576803	0.710126
PCARE	PCARE	A6NGG8	ENSG00000179270	Rod photoreceptor cells	neuronal cells	neuronal cells	3.80666	0.937581	7.86403e-05	0.991192	0.9962
TYRP1	TYRP1	P17643	ENSG00000107165	Melanocytes	pigment cells	pigment cells	8.45916	0.951872	0.0298038	0.033243	0.0917455
MLANA	MLANA	Q16655	ENSG00000120215	Melanocytes	pigment cells	pigment cells	7.91019	0.889162	0.00992032	0.325755	0.482779
CNTF	CNTF	P26441	ENSG00000242689	Melanocytes	pigment cells	pigment cells	1.09861	0.936366	0.00104837	0.888693	0.937789
NOG	NOG	Q13253	ENSG00000183691	Retinal pigment epithelial cells	pigment cells	pigment cells	4.59512	0.94785	0.010245	0.313953	0.476658
CA14	CA14	Q9ULX7	ENSG00000118298	Retinal pigment epithelial cells	pigment cells	pigment cells	5.28371	0.922249	0.00640716	0.485234	0.640581
TECTB	TECTB	Q96PL2	ENSG00000119913	Retinal pigment epithelial cells	pigment cells	pigment cells	2.89591	0.957689	0.00521043	0.5556	0.692058
AGER	AGER	Q15109	ENSG00000204305	Alveolar cells type 1	alveolar cells	specialized epithelial cells	7.21355	0.902556	0.094382	1.43324e-05	0.000114171
MATN3	MATN3	O15232	ENSG00000132031	Alveolar cells type 1	alveolar cells	specialized epithelial cells	3.54385	0.88582	0.0318646	0.0261704	0.0761222
SFTPA2	SFTPA2	Q8IWL1	ENSG00000185303	Alveolar cells type 2	alveolar cells	specialized epithelial cells	9.86944	0.944858	0.0406561	0.00937798	0.0340072
SCGB3A2	SCGB3A2	Q96PL1	ENSG00000164265	Transitional alveolar cells	alveolar cells	specialized epithelial cells	9.67531	0.948888	0.0240444	0.0646963	0.154787
ERF	ERF	P50548	ENSG00000105722	Epicardial cells	barrier epithelial cells	specialized epithelial cells	2.05412	0.88577	0.289155	2.11198e-17	8.70882e-16
TNFRSF8	TNFRSF8	P28908	ENSG00000120949	Epicardial cells	barrier epithelial cells	specialized epithelial cells	4.61611	0.854269	0.165034	1.54087e-09	2.49978e-08
OPTC	OPTC	Q9UBM4	ENSG00000188770	Epicardial cells	barrier epithelial cells	specialized epithelial cells	3.06805	0.95527	0.0607826	0.000863351	0.00460441
PAGR1	PAGR1	Q9BTK6	ENSG00000280789	Epicardial cells	barrier epithelial cells	specialized epithelial cells	2.95491	0.96086	0.0474324	0.00422454	0.0176274
KCNJ11	KCNJ11	Q14654	ENSG00000187486	Epicardial cells	barrier epithelial cells	specialized epithelial cells	6.39926	0.892169	0.0199298	0.103856	0.22196
MINDY4B	MINDY4B	A8MYZ0	ENSG00000214237	Epicardial cells	barrier epithelial cells	specialized epithelial cells	2.05412	0.926738	0.00675015	0.466748	0.621101
RSPO1	RSPO1	Q2MKA7	ENSG00000169218	Mesothelial cells	barrier epithelial cells	specialized epithelial cells	3.79997	0.942202	0.0436826	0.00657251	0.0256795
BNC1	BNC1	Q01954	ENSG00000169594	Mesothelial cells	barrier epithelial cells	specialized epithelial cells	5.87858	0.877716	0.0161155	0.160773	0.296583
GPHA2	GPHA2	Q96T91	ENSG00000149735	Ocular epithelial cells	barrier epithelial cells	specialized epithelial cells	4.49088	0.961929	0.0152736	0.177012	0.314937
ADGRF4	ADGRF4	Q8IZF3	ENSG00000153294	Ocular epithelial cells	barrier epithelial cells	specialized epithelial cells	4.8339	0.883755	0.00480445	0.581699	0.714134
MROH2A	MROH2A	A6NES4	ENSG00000185038	Urothelial cells	barrier epithelial cells	specialized epithelial cells	2.61007	0.917345	0.00944859	0.343688	0.502771
IL1A	IL1A	P01583	ENSG00000115008	Urothelial cells	barrier epithelial cells	specialized epithelial cells	5.87914	0.875009	0.00605546	0.504943	0.653699
UPK3A	UPK3A	O75631	ENSG00000100373	Urothelial cells	barrier epithelial cells	specialized epithelial cells	5.95246	0.916436	0.000147531	0.983538	0.994265
CCER2	CCER2	I3L3R5	ENSG00000262484	Basal keratinocytes	basal cells	specialized epithelial cells	3.68387	0.949421	0.0903649	2.3581e-05	0.000179677
IL20	IL20	Q9NYY1	ENSG00000162891	Basal keratinocytes	basal cells	specialized epithelial cells	3.94158	0.93013	0.0494371	0.00333308	0.0143343
KRT14	KRT14	P02533	ENSG00000186847	Basal keratinocytes	basal cells	specialized epithelial cells	10.4003	0.87002	0.00350324	0.673811	0.794534
GDNF	GDNF	P39905	ENSG00000168621	Epididymal basal cells	basal cells	specialized epithelial cells	4.2697	0.920569	0.0433808	0.00681003	0.0260865
COMP	COMP	P49747	ENSG00000105664	Epididymal basal cells	basal cells	specialized epithelial cells	5.33224	0.913738	0.0192441	0.112358	0.232871
FGF19	FGF19	O95750	ENSG00000162344	Epididymal basal cells	basal cells	specialized epithelial cells	3.11352	0.951502	0.0096985	0.334069	0.493016
MMP13	MMP13	P45452	ENSG00000137745	Respiratory basal cells	basal cells	specialized epithelial cells	1.72277	0.937468	0.0805034	7.93212e-05	0.000534655
CAMK1G	CAMK1G	Q96NX5	ENSG00000008118	Salivary basal cells	basal cells	specialized epithelial cells	3.69138	0.862169	0.00124867	0.868869	0.922844
CHST4	CHST4	Q8NCG5	ENSG00000140835	Cholangiocytes	ductal cells	specialized epithelial cells	5.59657	0.898517	0.0104722	0.305949	0.468276
CXCL6	CXCL6	P80162	ENSG00000124875	Cholangiocytes	ductal cells	specialized epithelial cells	5.8	0.873805	0.000346103	0.961805	0.980353
LRRTM1	LRRTM1	Q86UE6	ENSG00000162951	Epididymal efferent duct absorptive cells	ductal cells	specialized epithelial cells	3.21084	0.882663	0.035782	0.016585	0.0531293
EN2	EN2	P19622	ENSG00000164778	Epididymal efferent duct absorptive cells	ductal cells	specialized epithelial cells	3.2068	0.92776	0.0198177	0.105202	0.224153
HOXA2	HOXA2	O43364	ENSG00000105996	Epididymal efferent duct absorptive cells	ductal cells	specialized epithelial cells	2.8094	0.877582	0.000247188	0.972571	0.986646
PTP4A3	PTP4A3	O75365	ENSG00000184489	Renal collecting duct intercalated cells	ductal cells	specialized epithelial cells	3.00072	0.879689	0.0665421	0.000432172	0.0025246
ATP6V0D2	ATP6V0D2	Q8N8Y2	ENSG00000147614	Renal collecting duct intercalated cells	ductal cells	specialized epithelial cells	7.22563	0.883568	0.0584913	0.00113563	0.00575014
FRMD7	FRMD7	Q6ZUT3	ENSG00000165694	Renal collecting duct intercalated cells	ductal cells	specialized epithelial cells	2.02815	0.944891	0.029669	0.0337668	0.0924629
CALCA	CALCA	P01258	ENSG00000110680	Renal collecting duct intercalated cells	ductal cells	specialized epithelial cells	3.90197	0.934947	0.0242305	0.0633234	0.152542
GTF2IRD2	GTF2IRD2	Q86UP8	ENSG00000196275	Renal collecting duct intercalated cells	ductal cells	specialized epithelial cells	4.02535	0.889647	0.00175547	0.820645	0.892555
TIGAR	TIGAR	Q9NQ88	ENSG00000078237	Renal collecting duct principal cells	ductal cells	specialized epithelial cells	3.47816	0.931633	0.0319031	0.0260537	0.0760987
RNASE10	RNASE10	Q5GAN6	ENSG00000182545	Renal collecting duct principal cells	ductal cells	specialized epithelial cells	2.61007	0.940753	0.0287097	0.0377371	0.100585
GCSAM	GCSAM	Q8N6F7	ENSG00000174500	Renal collecting duct principal cells	ductal cells	specialized epithelial cells	1.45862	0.934105	0.0197414	0.106126	0.225418
DOC2B	DOC2B	Q14184	ENSG00000272636	Renal collecting duct principal cells	ductal cells	specialized epithelial cells	4.08092	0.89434	0.00594582	0.511247	0.655525
CALB1	CALB1	P05937	ENSG00000104327	Renal connecting tubule cells	ductal cells	specialized epithelial cells	6.09357	0.883613	0.058636	0.00111616	0.00571117
PRR35	PRR35	P0CG20	ENSG00000161992	Renal connecting tubule cells	ductal cells	specialized epithelial cells	3.09104	0.940564	0.0318122	0.0263304	0.0762711
GPRASP1	GPRASP1	Q5JY77	ENSG00000198932	Renal connecting tubule cells	ductal cells	specialized epithelial cells	3.11352	0.904917	0.00486975	0.57742	0.710126
CPA4	CPA4	Q9UI42	ENSG00000128510	Salivary duct cells	ductal cells	specialized epithelial cells	5.94803	0.893266	0.0967138	1.0724e-05	8.9494e-05
F7	F7	P08709	ENSG00000057593	Hepatocytes	hepatocytes	specialized epithelial cells	5.17897	0.965669	0.0640517	0.000583224	0.00326246
FGL1	FGL1	Q08830	ENSG00000104760	Hepatocytes	hepatocytes	specialized epithelial cells	8.98625	0.910575	0.0562124	0.00149058	0.00730698
AKR1C4	AKR1C4	P17516	ENSG00000198610	Hepatocytes	hepatocytes	specialized epithelial cells	6.69555	0.969647	0.0534666	0.00206676	0.00959472
LBP	LBP	P18428	ENSG00000129988	Hepatocytes	hepatocytes	specialized epithelial cells	6.24475	0.948757	0.0412239	0.00877376	0.0325418
SAA4	SAA4	P35542	ENSG00000148965	Hepatocytes	hepatocytes	specialized epithelial cells	7.53919	0.951475	0.0349603	0.0182529	0.057378
AGXT	AGXT	P21549	ENSG00000172482	Hepatocytes	hepatocytes	specialized epithelial cells	7.79231	0.959312	0.0289698	0.036617	0.0983467
AHSG	AHSG	P02765	ENSG00000145192	Hepatocytes	hepatocytes	specialized epithelial cells	7.13425	0.956687	0.0164987	0.153879	0.288144
ADH4	ADH4	P08319	ENSG00000198099	Hepatocytes	hepatocytes	specialized epithelial cells	7.20497	0.889307	0.00887077	0.366992	0.527571
APOF	APOF	Q13790	ENSG00000175336	Hepatocytes	hepatocytes	specialized epithelial cells	5.85076	0.980683	0.00775268	0.416623	0.574906
C9	C9	P02748	ENSG00000113600	Hepatocytes	hepatocytes	specialized epithelial cells	7.8311	0.939617	0.00738334	0.434436	0.589051
PROC	PROC	P04070	ENSG00000115718	Hepatocytes	hepatocytes	specialized epithelial cells	6.25498	0.916287	0.0056401	0.529243	0.668467
HAO1	HAO1	Q9UJM8	ENSG00000101323	Hepatocytes	hepatocytes	specialized epithelial cells	6.08723	0.972992	0.00300778	0.712564	0.821567
CPN2	CPN2	P22792	ENSG00000178772	Hepatocytes	hepatocytes	specialized epithelial cells	5.32057	0.979401	0.000208537	0.97681	0.989514
BSND	BSND	Q8WZ55	ENSG00000162399	Respiratory ionocytes	ionocytes	specialized epithelial cells	4.72562	0.94881	0.0409124	0.00910035	0.0335755
FAM131C	FAM131C	Q96AQ9	ENSG00000185519	Respiratory ionocytes	ionocytes	specialized epithelial cells	4.24276	0.86035	0.0123431	0.247279	0.401884
NANOG	NANOG	Q9H9S0	ENSG00000111704	Distal convoluted tubule cells	renal nephron cells	specialized epithelial cells	1.45862	0.92598	0.0378775	0.0129842	0.0437594
SIM1	SIM1	P81133	ENSG00000112246	Distal convoluted tubule cells	renal nephron cells	specialized epithelial cells	5.92185	0.882592	0.0215707	0.0860131	0.189608
HOXD9	HOXD9	P28356	ENSG00000128709	Distal convoluted tubule cells	renal nephron cells	specialized epithelial cells	3.91602	0.853821	0.0029764	0.715092	0.822355
GSTT2B	GSTT2B	P0CG30	ENSG00000133433	Loop of henle epithelial cells	renal nephron cells	specialized epithelial cells	2.05412	0.897202	0.0354524	0.0172351	0.0549173
SLC12A1	SLC12A1	Q13621	ENSG00000074803	Loop of henle epithelial cells	renal nephron cells	specialized epithelial cells	8.02904	0.855585	0.00164236	0.831173	0.895093
EPHA1	EPHA1	P21709	ENSG00000146904	Papillary tip epithelial cells	renal nephron cells	specialized epithelial cells	2.33214	0.88468	0.169654	8.25421e-10	1.48364e-08
LRP11	LRP11	Q86VZ4	ENSG00000120256	Podocytes	renal nephron cells	specialized epithelial cells	4.45085	0.88452	0.253091	5.52834e-15	1.68494e-13
VASN	VASN	Q6EMK4	ENSG00000168140	Podocytes	renal nephron cells	specialized epithelial cells	4.57471	0.945201	0.137049	6.28734e-08	8.1619e-07
KYAT1	KYAT1	Q16773	ENSG00000171097	Podocytes	renal nephron cells	specialized epithelial cells	4.38826	0.877628	0.106759	3.04777e-06	2.88715e-05
CRB2	CRB2	Q5IJ48	ENSG00000148204	Podocytes	renal nephron cells	specialized epithelial cells	5.08451	0.852337	0.040658	0.00937594	0.0340072
SEMA3G	SEMA3G	Q9NS98	ENSG00000010319	Podocytes	renal nephron cells	specialized epithelial cells	4.01638	0.882951	0.0229056	0.0737661	0.169187
NPHS2	NPHS2	Q9NP85	ENSG00000116218	Podocytes	renal nephron cells	specialized epithelial cells	7.60961	0.974979	0.00561514	0.53074	0.669152
GJA3	GJA3	Q9Y6H8	ENSG00000121743	Podocytes	renal nephron cells	specialized epithelial cells	2.78501	0.925651	0.00346186	0.676966	0.794534
FRMD1	FRMD1	Q8N878	ENSG00000153303	Podocytes	renal nephron cells	specialized epithelial cells	5.11799	0.897805	0.00294203	0.71787	0.822355
LAT	LAT	O43561	ENSG00000213658	Proximal tubule cells	renal nephron cells	specialized epithelial cells	2.5177	0.855912	0.397917	1.62677e-25	1.0367e-23
PALM3	PALM3	A6NDB9	ENSG00000187867	Proximal tubule cells	renal nephron cells	specialized epithelial cells	3.57235	0.947802	0.024887	0.0587056	0.145931
ABCC6	ABCC6	O95255	ENSG00000091262	Proximal tubule cells	renal nephron cells	specialized epithelial cells	4.96981	0.917582	0.0247057	0.0599467	0.147448
HNF1A	HNF1A	P20823	ENSG00000135100	Proximal tubule cells	renal nephron cells	specialized epithelial cells	4.21065	0.885392	0.0112859	0.278906	0.433511
MIOX	MIOX	Q9UGB7	ENSG00000100253	Proximal tubule cells	renal nephron cells	specialized epithelial cells	6.21261	0.950576	0.00295523	0.716802	0.822355
HAVCR1	HAVCR1	Q96D42	ENSG00000113249	Proximal tubule cells	renal nephron cells	specialized epithelial cells	4.2697	0.900257	0.00242052	0.761368	0.847791
SLC13A1	SLC13A1	Q9BZW2	ENSG00000081800	Proximal tubule cells	renal nephron cells	specialized epithelial cells	6.64431	0.943892	0.000444252	0.951239	0.979176
SPINK2	SPINK2	P20155	ENSG00000128040	Epididymal principal cells	reproductive supporting cells	specialized epithelial cells	10.2113	0.888296	0.112177	1.5371e-06	1.56161e-05
AGRP	AGRP	O00253	ENSG00000159723	Epididymal principal cells	reproductive supporting cells	specialized epithelial cells	5.25018	0.968206	0.0240444	0.064697	0.154787
EME1	EME1	Q96AY2	ENSG00000154920	Epididymal principal cells	reproductive supporting cells	specialized epithelial cells	4.17285	0.865668	0.0175457	0.136503	0.267286
ABCB5	ABCB5	Q2M3G0	ENSG00000004846	Epididymal principal cells	reproductive supporting cells	specialized epithelial cells	5.50126	0.88748	0.00381234	0.650699	0.779726
TDGF1	CRIPTO	P13385	ENSG00000241186	Granulosa cells	reproductive supporting cells	specialized epithelial cells	3.16548	0.951958	0.0365471	0.0151681	0.0494549
TNNI3	TNNI3	P19429	ENSG00000129991	Granulosa cells	reproductive supporting cells	specialized epithelial cells	6.76515	0.897107	0.00674664	0.466933	0.621101
PRND	PRND	Q9UKY0	ENSG00000171864	Sertoli cells	reproductive supporting cells	specialized epithelial cells	4.61314	0.972066	0.101585	5.83658e-06	5.28161e-05
NXF3	NXF3	Q9H4D5	ENSG00000147206	Sertoli cells	reproductive supporting cells	specialized epithelial cells	5.52266	0.934229	0.0183421	0.1246	0.249131
NUDT10	NUDT10	Q8NFP7	ENSG00000122824	Sertoli cells	reproductive supporting cells	specialized epithelial cells	3.45316	0.850823	0.0140337	0.203931	0.352447
TRPC5OS	TRPC5OS	A6NMA1	ENSG00000204025	Sertoli cells	reproductive supporting cells	specialized epithelial cells	4.85437	0.964926	0.0128434	0.233578	0.386429
KIAA1210	KIAA1210	Q9ULL0	ENSG00000250423	Sertoli cells	reproductive supporting cells	specialized epithelial cells	5.39135	0.950923	0.0102396	0.314146	0.476658
SEPTIN14	SEPTIN14	Q6ZU15	ENSG00000154997	Sertoli cells	reproductive supporting cells	specialized epithelial cells	6.39743	0.939015	0.00894202	0.364036	0.525517
PHF24	PHF24	Q9UPV7	ENSG00000122733	Sertoli cells	reproductive supporting cells	specialized epithelial cells	3.94158	0.88792	0.00875829	0.371708	0.530686
MIA	MIA	Q16674	ENSG00000261857	Breast myoepithelial cells	secretory gland support	specialized epithelial cells	5.09804	0.879759	0.087828	3.22576e-05	0.000235548
CCL25	CCL25	O15444	ENSG00000131142	Paneth cells	secretory gland support	specialized epithelial cells	6.77422	0.951688	0.0203237	0.0992642	0.214766
OLFM4	OLFM4	Q6UX06	ENSG00000102837	Paneth cells	secretory gland support	specialized epithelial cells	8.79581	0.856183	0.0115541	0.270523	0.430015
DSG4	DSG4	Q86SJ6	ENSG00000175065	Paneth cells	secretory gland support	specialized epithelial cells	2.16332	0.916761	0.00594119	0.511516	0.655525
CCL24	CCL24	O00175	ENSG00000106178	Paneth cells	secretory gland support	specialized epithelial cells	5.04793	0.934206	0.00302568	0.711126	0.821567
CD300LF	CD300LF	Q8TDQ1	ENSG00000186074	Tuft cells	secretory gland support	specialized epithelial cells	5.15848	0.897824	0.123832	3.47584e-07	3.92994e-06
KLK14	KLK14	Q9P0G3	ENSG00000129437	Tuft cells	secretory gland support	specialized epithelial cells	2.52573	0.874599	0.0693558	0.000307725	0.00190898
COMMD7	COMMD7	Q86VX2	ENSG00000149600	Tuft cells	secretory gland support	specialized epithelial cells	2.52573	0.890457	0.00290388	0.720967	0.822355
GLP1R	GLP1R	P43220	ENSG00000112164	Tuft cells	secretory gland support	specialized epithelial cells	3.85227	0.925935	0.000406978	0.955238	0.980047
SH2D7	SH2D7	A6NKC9	ENSG00000183476	Tuft cells	secretory gland support	specialized epithelial cells	6.91175	0.958707	0.0003973	0.956279	0.980047
PRSS22	PRSS22	Q9GZN4	ENSG00000005001	Esophageal apical cells	apical squamous epithelial cells	squamous epithelial cells	5.02585	0.855269	0.169284	8.6777e-10	1.52077e-08
TMPRSS11D	TMPRSS11D	O60235	ENSG00000153802	Esophageal apical cells	apical squamous epithelial cells	squamous epithelial cells	8.21457	0.873556	0.0958861	1.18879e-05	9.57864e-05
NCCRP1	NCCRP1	Q6ZVX7	ENSG00000188505	Esophageal apical cells	apical squamous epithelial cells	squamous epithelial cells	8.75051	0.936427	0.0814951	7.0253e-05	0.000487597
SCEL	SCEL	O95171	ENSG00000136155	Esophageal apical cells	apical squamous epithelial cells	squamous epithelial cells	8.88471	0.898338	0.0541098	0.00191462	0.0090077
KLK13	KLK13	Q9UKR3	ENSG00000167759	Esophageal apical cells	apical squamous epithelial cells	squamous epithelial cells	9.19217	0.935722	0.0309897	0.0289696	0.0825517
VSIG10L	VSIG10L	Q86VR7	ENSG00000186806	Esophageal apical cells	apical squamous epithelial cells	squamous epithelial cells	6.941	0.876473	0.0304332	0.0309028	0.0873501
SPRR3	SPRR3	Q9UBC9	ENSG00000163209	Esophageal apical cells	apical squamous epithelial cells	squamous epithelial cells	13.1025	0.932598	0.0300519	0.0323001	0.0898507
SPINK7	SPINK7	P58062	ENSG00000145879	Esophageal apical cells	apical squamous epithelial cells	squamous epithelial cells	10.089	0.968173	0.0269857	0.0460694	0.118295
PRSS27	PRSS27	Q9BQR3	ENSG00000172382	Esophageal apical cells	apical squamous epithelial cells	squamous epithelial cells	8.88017	0.913068	0.0238437	0.0662107	0.156275
KRT78	KRT78	Q8N1N4	ENSG00000170423	Esophageal apical cells	apical squamous epithelial cells	squamous epithelial cells	8.97008	0.961228	0.0168454	0.147894	0.280959
CYSRT1	CYSRT1	A8MQ03	ENSG00000197191	Esophageal apical cells	apical squamous epithelial cells	squamous epithelial cells	9.83889	0.934934	0.0158392	0.165933	0.302127
ENDOU	ENDOU	P21128	ENSG00000111405	Esophageal apical cells	apical squamous epithelial cells	squamous epithelial cells	6.23989	0.920277	0.0152991	0.176497	0.314821
KLK12	KLK12	Q9UKR0	ENSG00000186474	Esophageal apical cells	apical squamous epithelial cells	squamous epithelial cells	8.64434	0.929801	0.0136806	0.212313	0.361242
TMPRSS11B	TMPRSS11B	Q86T26	ENSG00000185873	Esophageal apical cells	apical squamous epithelial cells	squamous epithelial cells	9.77733	0.96968	0.00829936	0.391576	0.552086
TGM5	TGM5	O43548	ENSG00000104055	Esophageal apical cells	apical squamous epithelial cells	squamous epithelial cells	4.90379	0.91916	0.00733805	0.436671	0.589801
ASPG	ASPG	Q86U10	ENSG00000166183	Esophageal apical cells	apical squamous epithelial cells	squamous epithelial cells	7.05134	0.887304	0.00613973	0.500149	0.651681
NDUFA4L2	NDUFA4L2	Q9NRX3	ENSG00000185633	Esophageal apical cells	apical squamous epithelial cells	squamous epithelial cells	8.75734	0.874299	0.00027166	0.969896	0.985359
LY6D	LY6D	Q14210	ENSG00000167656	Esophageal suprabasal cells	suprabasal cells	squamous epithelial cells	9.62009	0.884606	0.140519	3.99551e-08	5.38626e-07
LGALS7	LGALS7B	P47929	ENSG00000205076	Esophageal suprabasal cells	suprabasal cells	squamous epithelial cells	6.53321	0.923599	0.0477647	0.00406193	0.017257
GPR15LG	GPR15LG	Q6UWK7	ENSG00000188373	Esophageal suprabasal cells	suprabasal cells	squamous epithelial cells	7.712	0.906612	0.0188452	0.117617	0.239406
GBP6	GBP6	Q6ZN66	ENSG00000183347	Esophageal suprabasal cells	suprabasal cells	squamous epithelial cells	7.48201	0.922665	0.017779	0.132903	0.262397
FAM83C	FAM83C	Q9BQN1	ENSG00000125998	Suprabasal keratinocytes	suprabasal cells	squamous epithelial cells	4.21804	0.937729	0.0254165	0.055226	0.139257
PYDC1	PYDC1	Q8WXC3	ENSG00000169900	Suprabasal keratinocytes	suprabasal cells	squamous epithelial cells	1.75786	0.924967	0.00876169	0.371564	0.530686
FOXN1	FOXN1	O15353	ENSG00000109101	Suprabasal keratinocytes	suprabasal cells	squamous epithelial cells	3.61362	0.897974	0.00564413	0.529002	0.668467
CRHBP	CRHBP	P24387	ENSG00000145708	Hematopoietic stem cells	stem cells	stem and proliferating cells	7.61085	0.918083	0.0860484	4.01659e-05	0.000287309
DPPA4	DPPA4	Q7L190	ENSG00000121570	Hematopoietic stem cells	stem cells	stem and proliferating cells	4.94663	0.909056	0.000369963	0.959226	0.980353
HMCN2	HMCN2	Q8NDA2	ENSG00000148357	Myosatellite cells	stem cells	stem and proliferating cells	6.69925	0.87294	0.041261	0.00873558	0.0325418
AMELY	AMELY	Q99218	ENSG00000099721	Cytotrophoblasts	trophoblast cells	trophoblast cells	1.19392	0.916849	0.0116145	0.268668	0.428037
L1TD1	L1TD1	Q5T7N2	ENSG00000240563	Cytotrophoblasts	trophoblast cells	trophoblast cells	5.09436	0.889967	0.00819753	0.396126	0.555369
ACAN	ACAN	P16112	ENSG00000157766	Extravillous trophoblasts	trophoblast cells	trophoblast cells	5.41921	0.939414	0.0959802	1.17495e-05	9.57724e-05
MMP12	MMP12	P39900	ENSG00000262406	Extravillous trophoblasts	trophoblast cells	trophoblast cells	6.33399	0.962977	0.0731908	0.00019338	0.00123235
LAIR2	LAIR2	Q6ISS4	ENSG00000167618	Extravillous trophoblasts	trophoblast cells	trophoblast cells	6.87565	0.973289	0.0225914	0.0764837	0.173911
S100A5	S100A5	P33763	ENSG00000196420	Extravillous trophoblasts	trophoblast cells	trophoblast cells	2.57261	0.920179	0.00300768	0.712572	0.821567
SIGLEC6	SIGLEC6	O43699	ENSG00000105492	Syncytiotrophoblasts	trophoblast cells	trophoblast cells	6.06052	0.961811	0.0515936	0.00258154	0.0115265
LEP	LEP	P41159	ENSG00000174697	Syncytiotrophoblasts	trophoblast cells	trophoblast cells	6.36939	0.959784	0.0434602	0.00674673	0.025986
PSG1	PSG1	P11464	ENSG00000231924	Syncytiotrophoblasts	trophoblast cells	trophoblast cells	5.66087	0.971872	0.0230252	0.0727575	0.168327
GSTA3	GSTA3	Q16772	ENSG00000174156	Syncytiotrophoblasts	trophoblast cells	trophoblast cells	6.73981	0.926933	0.0114605	0.273417	0.430505
DLX3	DLX3	O60479	ENSG00000064195	Syncytiotrophoblasts	trophoblast cells	trophoblast cells	4.72117	0.902763	0.00798822	0.405643	0.564197
WNT7A	WNT7A	O00755	ENSG00000154764	Syncytiotrophoblasts	trophoblast cells	trophoblast cells	5.39226	0.90408	0.00406859	0.632137	0.761388
CRH	CRH	P06850	ENSG00000147571	Syncytiotrophoblasts	trophoblast cells	trophoblast cells	5.52466	0.962488	0.000910713	0.902576	0.940128
